# Genome-wide investigation highlights global and local pleiotropy linking neurodevelopmental disorders to acquired hearing problems

**DOI:** 10.1101/2025.11.03.25339410

**Authors:** Qishu Zhang, Brenda Cabrera-Mendoza, Qianyu Chen, David Davtian, Dan Qiu, Jun He, Renato Polimanti

## Abstract

**Background:** Neurodevelopmental disorders have been associated with hearing problems (HP) later in life, but there is limited information regarding their shared biology.

**Methods:** We leveraged large-scale genome-wide datasets to estimate genetic correlation (global and local), polygenic overlap, and locus-specific pleiotropy among HP, autism spectrum disorder (ASD), attention-deficit/hyperactivity disorder (ADHD), and Tourette syndrome (TS). Then, we investigated shared molecular functions, biological processes, and cellular components, and performed a drug-repurposing analysis to identify compounds that may target the pathogenic processes linking neurodevelopmental disorders to HP.

**Results:** We observed high genetic correlation of HP with ASD (rg=0.72) and TS (rg=0.69). While HP-ADHD genetic correlation was low (rg=0.07), 40% of the causal variants were shared between these conditions, with only 53% of them showing concordant effect directions. We also identified nine chromosomal regions with evidence of ADHD-HP local genetic correlations with pleiotropic effects on other outcomes such as smoking initiation, brain-imaging phenotypes, and bilirubin levels. With respect to HP-ASD, we observed an inverse local genetic correlation within *CD33* chromosomal region. Pleiotropy among HP, ASD, and ADHD was also identified in two variants (rs325485 and rs2207286) included within 95% credible sets related to neuropsychiatric conditions, altered hearing function, and other traits such as risk taking and insomnia. Drug-repurposing analyses identified anisomycin for HP-ASD shared biological mechanisms and five compounds related to HP-ADHD pleiotropy.

**Conclusions:** Our findings provide evidence that the comorbidity between neurodevelopmental disorders and HP is at least partially due to shared pathogenic processes acting through intrinsic and extrinsic factors.

## Supplemental Tables for "Genome-wide investigation highlights global and local pleiotropy linking neurodevelopmental disorders to acquired hearing problems"

### Sheet: ST1
Supplemental Table 1. Genetic Correlations among hearing problems (HP), autism spectrum disorder (ASD), attention-hyperactivity disorder (ADHD), and Tourette syndrome (TS).
Phenotype 1	Phenotype 2	Genetic Correlation (𝑟𝑔)	Standard Error (SE)	P-value
ASD	HP	0.7153	0.0294	2.07e-130
ADHD	HP	0.0655	0.0101	8.65e-11
TS	HP	0.6894	0.0249	4.66e-169
ASD	ADHD	0.1271	0.0216	4.07e-09
ASD	TS	0.6302	0.0244	6.74e-147
TS	ADHD	0.1244	0.0189	4.78e-11

### Sheet: ST2
Supplemental Table 2. HP polygenic overlap with attention-hyperactivity disorder (ADHD), autism spectrum disorder (ASD), and Tourette syndrome (TS).
Statistically meaningful metrics are indicated in red.
Trait 2	Fraction shared	rho Beta	rg	Concordant fraction within shared variants	Best vs min AIC
ADHD	0.40 (0.11)	0.11 (0.06)	0.04 (0.03)	0.53 (0.02)	6.12918
ASD	0.27 (0.17)	0.99 (<0.01)	0.38 (0.15)	0.99 (0.01)	-1.88486
TS	0.40 (0.24)	0.98 (0.02)	0.47 (0.19)	0.97 (0.04)	-1.34167

### Sheet: ST3
Supplemental Table 3. Genome-wide significant associations repored in the GWAS catalog within hg19 chr12:116,197,676-117,091,843 (hg38 chr12:115,759,870-116,654,038).
Variant	P Value	Mapped Genes	Reported Trait	Study Accession
rs7969182	1e-133	MED13L	Height	GCST90245848
rs117774463	9e-36	MED13L	Bone mineral density mean	GCST90321120
rs708835	2e-31	LINC02463	Height	GCST90245848
rs11068058	1e-30	LINC00173,LINC02457	Height	GCST90245848
rs10507271	6e-29	MED13L	Height	GCST90245848
rs7970014,rs7977515,rs9989045	5e-27	LINC02463; LINC02463; LINC02463	Core binding factor acute myeloid leukemia	GCST008413
rs60109929	9e-20	MIR4472-2,MED13L	Monocyte count	GCST90002340
rs551567271	1e-18	MED13L	GLIPR1 protein levels	GCST90469357
rs11067763	2e-18	LINC02463,RN7SL865P	Diastolic blood pressure	GCST002631
rs17498459	4e-18	MED13L	Height	GCST90245844
rs11067762	5e-18	LINC02463,RN7SL865P	Diastolic blood pressure x smoking status (ever vs never) interaction (2df test)	GCST006190
rs57465027	5e-18	MED13L	Height (baseline)	GCST90565843
rs11067762	7e-18	LINC02463,RN7SL865P	Diastolic blood pressure x smoking status (current vs non-current) interaction (2df test)	GCST006193
rs73204034	1e-17	MIR4472-2,MED13L	Monocyte count	GCST90002344
rs11067773	3e-17	RN7SL865P,LINC02463	Atrial fibrillation	GCST90624412
rs61937364	5e-17	MED13L	Cutaneous melanoma or hair colour	GCST010302
rs17498550	8e-17	MED13L	Heel bone mineral density	GCST006979
rs60109929	4e-16	MIR4472-2,MED13L	Monocyte percentage of white cells	GCST90002394
rs73200232	5e-16	MED13L	Standing height (UKB data field 50)	GCST90468178
rs7970014,rs7977515,rs9989045	6e-16	LINC02463; LINC02463; LINC02463	Core binding factor acute myeloid leukemia	GCST008413
rs11067763	6e-16	LINC02463,RN7SL865P	Systolic blood pressure	GCST002630
rs61928421	9e-16	RN7SL865P,LINC02463	Atrial fibrillation	GCST90624411
rs73204034	1e-15	MIR4472-2,MED13L	Monocyte count (UKB data field 30130)	GCST90468090
rs17498550	1e-15	MED13L	Heel bone mineral density	GCST006433
rs60109929	2e-15	MIR4472-2,MED13L	Monocyte count	GCST90002393
rs73200241	3e-15	MED13L	Height	GCST90435412
rs61928421	4e-15	RN7SL865P,LINC02463	Heart rate response to recovery post exercise (40 sec)	GCST005849
rs11067763	4e-15	LINC02463,RN7SL865P	Diastolic blood pressure	GCST90310295
rs11067763	4e-15	LINC02463,RN7SL865P	Diastolic blood pressure	GCST90278625
rs2392971	7e-15	MED13L,MIR4472-2	Height	GCST007841
rs11067762	1e-14	LINC02463,RN7SL865P	Systolic blood pressure x smoking status (ever vs never) interaction (2df test)	GCST006192
rs11067762	1e-14	LINC02463,RN7SL865P	Systolic blood pressure x smoking status (current vs non-current) interaction (2df test)	GCST006195
rs112761681	2e-14	MED13L	Cutaneous melanoma (MTAG)	GCST90103971
rs3858652	3e-14	LINC02463,RN7SL865P	Height	GCST90245844
rs11616067	3e-14	MED13L,LINC02463	Height	GCST90245845
rs60109929	4e-14	MIR4472-2,MED13L	Monocyte percentage (UKB data field 30190)	GCST90468091
rs61928421	5e-14	RN7SL865P,LINC02463	Heart rate response to recovery post exercise (50 sec)	GCST005848
rs10850679	7e-14	LINC03088,MAP1LC3B2	Height	GCST90245848
rs11067763	4e-13	LINC02463,RN7SL865P	Diastolic blood pressure (MTAG)	GCST90449057
rs373112267	1e-12	LINC02463,MED13L	Musculoskeletal symptoms referable to limbs (PheCode 771)	GCST90480576
rs17498550	2e-12	MED13L	Heel bone mineral density	GCST007066
rs187309577	2e-12	MED13L	Enterococcus abundance in stool	GCST90032364
rs778269542	2e-12	RN7SL865P,LINC02463	Pulse rate (UKB data field 102)	GCST90468177
rs7962636	2e-12	MED13L	Weight (UKB data field 21002)	GCST90468183
rs61928421	2e-12	RN7SL865P,LINC02463	Atrial fibrillation	GCST90559230
rs60109929	3e-12	MIR4472-2,MED13L	Monocyte count	GCST90018967
rs73204034	4e-12	MIR4472-2,MED13L	Monocyte percentage of white cells	GCST004609
rs7962636	6e-12	MED13L	Body surface area	GCST90245995
rs61928421	7e-12	RN7SL865P,LINC02463	Heart rate response to recovery post exercise (20 sec)	GCST005847
rs73204034	1e-11	MIR4472-2,MED13L	Monocyte count	GCST004625
rs74550975	1e-11	MED13L,MIR4472-2	Vertex-wise cortical surface area	GCST90095130
rs56295994	1e-11	MED13L	Pulse pressure	GCST90310296
rs61928421	2e-11	RN7SL865P,LINC02463	Heart rate response to recovery post exercise (30 sec)	GCST005850
rs75938105	2e-11	LINC02463	Insulin-like growth factor 1 levels	GCST90019511
rs9651899	3e-11	LINC02463,RN7SL865P	Adolescent idiopathic scoliosis	GCST006287
rs11067773	3e-11	RN7SL865P,LINC02463	Heart rate response to recovery post exercise	GCST005788
rs11067763	4e-11	LINC02463,RN7SL865P	Diastolic blood pressure	GCST90435414
rs74550975	4e-11	MED13L,MIR4472-2	Cortical surface area	GCST90091060
rs71469748	4e-11	MED13L	Smoking initiation	GCST90243968
rs11067763	4e-11	LINC02463,RN7SL865P	systolic blood pressure (SBP, mean, inv-normal transformed)	GCST90480706
rs61928421	5e-11	RN7SL865P,LINC02463	Heart rate response to recovery post exercise (10 sec)	GCST005846
rs71469748	5e-11	MED13L	Smoking initiation	GCST90243985
rs11067762	5e-11	LINC02463,RN7SL865P	Mean arterial pressure	GCST90239619
rs143507801	6e-11	MED13L	Enterococcus faecalis abundance in stool	GCST90032363
rs13097571,rs780313	6e-11	RN7SL553P - MTARC2P1 x LINC02463	Total PHF-tau (SNP x SNP interaction)	GCST010340
rs11615689	9e-11	MED13L	Pulse pressure	GCST006629
rs17427318	1e-10	MED13L,MIR4472-2	Lymphocyte count	GCST90002320
rs11068059	2e-10	LINC00173,LINC02457	Blond vs. brown/black hair color	GCST006988
rs11067762	2e-10	LINC02463,RN7SL865P	Diastolic blood pressure	GCST90239616
rs11067762	3e-10	LINC02463,RN7SL865P	Mean arterial pressure (BMI adjusted)	GCST90335169
rs118171107	3e-10	RN7SL865P,LINC02463	Height (baseline)	GCST90565843
rs17427318	4e-10	MED13L,MIR4472-2	Lymphocyte count	GCST90002316
rs802122	4e-10	RN7SL865P,LINC02463	Heart rate variability (root mean square of successive differences)	GCST90281263
rs11067763	5e-10	LINC02463,RN7SL865P	Systolic blood pressure	GCST90310294
rs7315837	6e-10	MED13L,MIR4472-2	Retinal arteriolar tortuosity	GCST90270397
rs10850564	6e-10	RN7SL865P,LINC02463	Diastolic blood pressure	GCST90132904
rs11067763	6e-10	LINC02463,RN7SL865P	Systolic blood pressure	GCST90278642
rs76130193	8e-10	MED13L	Educational attainment	GCST90105038
rs16870983,rs10774860	8e-10	IRX2-DT - LINC01377 x MIR4472-2 - LINC02457	Total PHF-tau (SNP x SNP interaction)	GCST010340
rs113469387	9e-10	MED13L	Cutaneous malignant melanoma	GCST010304
rs74550975	9e-10	MED13L,MIR4472-2	Vertex-wise sulcal depth	GCST90095129
rs12372279	9e-10	LINC02457	Body mass index	GCST90255621
rs3858652	9e-10	LINC02463,RN7SL865P	Whole body fat free mass (UKB data field 23101)	GCST90428120
rs11067762	1e-09	LINC02463,RN7SL865P	Diastolic blood pressure (BMI adjusted)	GCST90335165
rs7962636	2e-09	MED13L	Educational attainment (MTAG)	GCST006571
rs7962636	2e-09	MED13L	Body mass index	GCST90255621
rs697883	2e-09	LINC02463	Whole body fat free mass (UKB data field 23101)	GCST90428120
rs11067763	3e-09	LINC02463,RN7SL865P	Diastolic blood pressure	GCST007094
rs2707183	3e-09	LINC02457	Metabolic syndrome	GCST90444487
rs61939692	4e-09	MED13L	Blond vs. brown/black hair color	GCST006988
rs61937394	4e-09	MED13L,MIR4472-2	Ascending aorta diameter	GCST90267390
rs2392971	5e-09	MED13L,MIR4472-2	Physical function (baseline)	GCST90565837
rs802122	5e-09	RN7SL865P,LINC02463	Heart rate variability (corrected root mean square of successive differences)	GCST90281264
rs61936936	6e-09	LINC02463,MED13L	Body size at age 10	GCST010989
rs10507271	6e-09	MED13L	Physical function (baseline)	GCST90565837
rs2603812	6e-09	MED13L	Height (baseline)	GCST90565843
rs73204034	7e-09	MIR4472-2,MED13L	Granulocyte percentage of myeloid white cells	GCST004608
rs4301303,rs10444487	7e-09	LRFN2 - UNC5CL x MED13L	Age-related hearing impairment (SNP x SNP interaction)	GCST002487
rs146151364	8e-09	LINC02463,MED13L	Hypertrophy of breast (Gynecomastia) (PheCode 612.2)	GCST90651443
rs117356123	9e-09	MED13L	Protein quantitative trait loci (liver)	GCST011427
rs150024806	9e-09	MED13L	Protein quantitative trait loci (liver)	GCST011427
rs10850587,rs10904323	9e-09	LINC02463 - MED13L x LINC00705 - AKR1E2	Total PHF-tau (SNP x SNP interaction)	GCST010340
rs74643199	1e-08	MIR4472-2,MED13L	Ease of getting up in the morning	GCST007986
rs113469387	1e-08	MED13L	Nevus count or cutaneous melanoma	GCST010303
rs113281820	1e-08	MIR4472-2,MED13L	Crohn's disease	GCST90446793
rs11067773	1e-08	RN7SL865P,LINC02463	PR interval	GCST007045
rs7958254	1e-08	LINC02463,MED13L	CAG-632 abundance in stool	GCST90032294
rs61937385	1e-08	MED13L	Educational attainment	GCST90105038
rs78349600	1e-08	MAP1LC3B2,LINC03088	Gut microbiome abundance (class Clostridium sensu stricto sp. (at 1 year) x Winter Birth (Dec-Feb) interaction	GCST90568890
rs61937387	1e-08	MED13L	Whole body fat free mass (UKB data field 23101)	GCST90428120
rs11067904	2e-08	MED13L	Height	GCST008839
rs58984824	2e-08	MED13L,MIR4472-2	Reaction time	GCST006268
rs17427318	2e-08	MED13L,MIR4472-2	Lymphocyte count	GCST90018962
rs58984824	2e-08	MED13L,MIR4472-2	Reaction time	GCST90011294
rs61937394	2e-08	MED13L,MIR4472-2	Ascending thoracic aortic diameter	GCST90094400
rs7962636	2e-08	MED13L	Body mass index	GCST90301650
rs73196098	3e-08	MED13L	Systolic blood pressure	GCST007087
rs2575286	3e-08	LINC02463	Appendicular lean mass	GCST009576
rs73200209	3e-08	MED13L	Total body bone mineral density	GCST005348
rs7308437	3e-08	MED13L	Height	GCST90018739
rs118171107	3e-08	RN7SL865P,LINC02463	Physical function (baseline)	GCST90565837
rs697881	3e-08	LINC02463	Height (baseline)	GCST90565843
rs11085234,rs697862	3e-08	RNU6-2 - CNN2 x LINC02463	Total PHF-tau (SNP x SNP interaction)	GCST010340
rs12423578	4e-08	MED13L	Height (standard GWA)	GCST90267284
rs73400807	4e-08	MIR4472-2,MED13L	Educational attainment	GCST90105038

### Sheet: ST4
Supplemental Table 4. Genome-wide significant associations reported in the GWAS catalog within hg19 chr6:149,278,799-150,635,315 (hg38 chr6:148,957,662-150,314,179).
Variant	P Value	Mapped Genes	Reported Trait	Study Accession
rs9371533	4e-286	RAET1E,RAET1E-AS1	Blood protein levels	GCST006585
rs76968226	4e-238	ULBP1	ULBP2 protein levels	GCST90471008
rs34337297	3e-161	LATS1	Serum levels of protein LRP11	GCST90090134
rs117243801	2e-112	PCMT1	LRP11 protein levels	GCST90469796
rs6918234	1e-106	ULBP3,PHB1P1	NKG2D ligand 3 levels	GCST90425447
rs4343924	1e-104	ULBP2	ULBP2 protein levels	GCST90471008
rs3039620	3e-100	PCMT1	Low-density lipoprotein receptor-related protein 11 levels	GCST90179352
rs10872645	2e-86	NUP43	Blood protein levels	GCST006585
rs4870170	7e-81	BTF3P10,RAET1K	NKG2D ligand 2 levels	GCST90060011
rs555648964	1e-79	RAET1E,RAET1E-AS1	LRP11 protein levels	GCST90469796
rs6557221	5e-79	RAET1K,BTF3P10	NKG2D ligand 2 (analyte X22583.47) levels	GCST90424475
rs57215159	5e-72	LATS1	Retinal thickness (pixel 62_94)	GCST90527943
rs76004317	5e-60	PPIL4	LRP11 protein levels	GCST90469796
rs6557222	2e-59	BTF3P10,RAET1K	Retinoic acid early transcript 1L protein (analyte X10589.7) levels	GCST90421169
rs142987810	4e-58	LRP11	LRP11 protein levels	GCST90469796
rs150467898	4e-56	LATS1	LRP11 protein levels	GCST90469796
rs117984853	4e-55	UST,TAB2	Atrial fibrillation	GCST90624412
rs2153252	1e-54	UST	Height	GCST90245848
rs117984853	1e-53	UST,TAB2	Atrial fibrillation	GCST90624411
rs9765961	6e-51	RPS18P9	Low-density lipoprotein receptor-related protein 11 levels	GCST90179352
rs12194150	1e-50	ULBP1,ULBP2	ULBP2 protein levels	GCST90471008
rs6557221	2e-50	RAET1K,BTF3P10	Retinoic acid early transcript 1L protein (analyte X20526.3) levels	GCST90423773
rs9498290	1e-47	TAB2	LRP11 protein levels	GCST90469796
rs117984853	2e-47	UST,TAB2	Atrial fibrillation	GCST90559230
rs78360446	2e-46	KATNA1,LATS1	LRP11 protein levels	GCST90469796
rs73604783	2e-42	GINM1	Low-density lipoprotein receptor-related protein 11 levels	GCST90248262
rs116968353	2e-41	PPP1R14C,ULBP3	ULBP2 protein levels	GCST90471008
rs61730071	8e-38	RAET1L	Retinoic acid early transcript 1L protein level in Chronic kidney disease with hypertension and no diabetes (20526_3)	GCST90235450
rs116912868	8e-38	PCMT1	Serum levels of protein LRP11	GCST90090134
rs144950678	1e-36	RAET1G,RAET1E-AS1	LRP11 protein levels	GCST90469796
rs573904049	3e-34	LATS1,KATNA1	LRP11 protein levels	GCST90469796
rs558980931	3e-33	GINM1,PPIL4	ULBP2 protein levels	GCST90471008
rs34245267	3e-33	UST,TAB2	LRP11 protein levels	GCST90469796
rs564778845	9e-33	RAET1K,RAET1L	ULBP2 protein levels	GCST90471008
rs35161649	4e-32	PCMT1	Low-density lipoprotein receptor-related protein 11 levels	GCST90248262
rs7752089	2e-31	LRP11	Brain morphology (MOSTest)	GCST90239729
rs9688867	5e-31	PCMT1	Low-density lipoprotein receptor-related protein 11 level in Chronic kidney disease with hypertension and no diabetes (8330_1)	GCST90238893
rs9479808	2e-30	PCMT1	Adenine levels	GCST90245098
rs777771162	2e-29	LATS1	GLIPR1 protein levels	GCST90469357
rs112146772	3e-29	LRP11	LRP11 protein levels	GCST90469796
rs544441045	4e-29	ULBP2,RAET1G	ULBP2 protein levels	GCST90471008
rs4870015	4e-29	PCMT1	Metabolite levels (S-adenosylhomocysteine (SAH); ___adenosylhomocysteine; S_Ado_homocysteine)	GCST90300219
rs9383665	4e-28	PPP1R14C,ULBP3	LRP11 protein levels	GCST90469796
rs55763431	8e-28	PCMT1	Low-density lipoprotein receptor-related protein 11 level in Chronic kidney disease with hypertension and no diabetes (6713_4)	GCST90238384
rs9688867	2e-26	PCMT1	S-adenosylhomocysteine (SAH) levels	GCST90200345
rs4394226	3e-26	RAET1G,ULBP2	ULBP2 protein levels	GCST90471008
rs9373596	5e-26	GINM1,PPIL4	Low-density lipoprotein receptor-related protein 11 level in Chronic kidney disease with hypertension and no diabetes (15472_16)	GCST90234391
rs117578942	5e-26	LATS1	LRP11 protein levels	GCST90469796
rs674919	5e-26	TAB2,ZC3H12D	Height	GCST90245848
rs237002	5e-25	ZC3H12D,TAB2	ULBP2 protein levels	GCST90471008
rs117208965	5e-25	LRP11	LRP11 protein levels	GCST90469796
rs143105482	7e-25	BTF3P10,RAET1K	ULBP2 protein levels	GCST90471008
rs117984853	1e-24	UST,TAB2	Atrial fibrillation	GCST006414
rs11441223	2e-24	KATNA1	Retinal thickness (functional principal component 5)	GCST90455725
rs12523793	4e-24	LATS1,KATNA1	Subcortical volume (MOSTest)	GCST010702
rs77261077	4e-24	KATNA1	LRP11 protein levels	GCST90469796
rs12183587	6e-24	RAET1M	Alopecia areata	GCST004866
rs117984853	1e-23	UST,TAB2	Atrial fibrillation (MTAG)	GCST90449054
rs117984853	1e-23	UST,TAB2	Atrial fibrillation (MTAG)	GCST90132229
rs13195599	1e-23	RNU4-7P,PPP1R14C	Height	GCST90245848
rs1889471	4e-23	RAET1E-AS1	Low-density lipoprotein receptor-related protein 11 (analyte X15472.16) levels	GCST90422684
rs117718395	3e-22	ULBP2,ULBP1	ULBP2 protein levels	GCST90471008
rs144413146	4e-22	LATS1	LRP11 protein levels	GCST90469796
rs547269472	4e-22	ULBP2	LRP11 protein levels	GCST90469796
rs1475756	6e-22	LRP11	LRP11 protein levels	GCST90469796
rs12526675	7e-22	NUP43	Brain morphology (MOSTest)	GCST010703
rs75672805	9e-22	PCMT1	LRP11 protein levels	GCST90469796
rs11155675	1e-21	NUP43	LATS1 protein levels	GCST90469740
rs567051977	2e-21	RAET1E-AS1,RAET1E	LRP11 protein levels	GCST90469796
rs2095375	1e-20	PCMT1	Serum metabolite levels	GCST012021
rs2095375	1e-20	PCMT1	Serum metabolite levels	GCST012020
rs184540490	2e-20	BTF3P10,RAET1K	ULBP2 protein levels	GCST90471008
rs141033986	2e-20	KATNA1	LRP11 protein levels	GCST90469796
rs7773289	7e-20	PPP1R14C	ULBP2 protein levels	GCST90471008
rs9505982	1e-19	KATNA1	S-adenosylhomocysteine (SAH) levels	GCST90139559
rs138397082	2e-19	GINM1	LRP11 protein levels	GCST90469796
rs14314	3e-19	LRP11	Macular thickness	GCST006976
rs9479482	4e-19	PHB1P1,RAET1M	Alopecia areata	GCST000719
rs186994920	1e-18	KATNA1	ULBP2 protein levels	GCST90471008
rs4336467	1e-18	UST	Peak expiratory flow	GCST90244095
rs869109015	3e-18	LRP11	5-methylthioadenosine (mta) levels	GCST90139562
rs394563	1e-17	ZC3H12D	Dupuytren's disease	GCST004858
rs191469589	1e-17	ULBP3,PPP1R14C	ULBP2 protein levels	GCST90471008
rs9498383	1e-17	KATNA1	Left hippocampal volume	GCST90267908
rs117984853	3e-17	UST,TAB2	Atrial fibrillation	GCST006061
rs9285521	3e-17	GINM1	Plasma 5-methylthioadenosine (MTA) levels in chronic kidney disease	GCST90264694
rs55945045	3e-17	LATS1	LRP11 protein levels	GCST90469796
rs10872653	4e-17	PCMT1	Urine S-adenosylhomocysteine (SAH) levels in chronic kidney disease	GCST90265919
rs183113893	6e-17	PPP1R14C,ULBP3	ULBP2 protein levels	GCST90471008
rs14314	7e-17	LRP11	Vertex-wise sulcal depth	GCST90095129
rs78811127	7e-17	UST,TAB2	Atrial fibrillation	GCST90204201
rs117984853	8e-17	UST,TAB2	Atrial fibrillation	GCST006061
rs117938827	8e-17	GINM1	LRP11 protein levels	GCST90469796
rs187211175	9e-17	LATS1	LRP11 protein levels	GCST90469796
rs366905	1e-16	TAB2,ZC3H12D	Dupuytren's disease	GCST90301252
rs117984853	2e-16	UST,TAB2	Atrial fibrillation/atrial flutter	GCST90018796
rs2500513	2e-16	UST	LRP11 protein levels	GCST90469796
rs1889473	4e-16	LRP11	Cerebrospinal fluid 5-methylthioadenosine (MTA) levels	GCST90318216
rs14314	4e-16	LRP11	Plasma S-adenosylhomocysteine (SAH) levels in chronic kidney disease	GCST90265918
rs11758260	8e-16	KATNA1	LRP11 protein levels	GCST90469796
rs9498383	8e-16	KATNA1	Right hippocampal volume	GCST90267930
rs144586141	2e-15	PCMT1	LRP11 protein levels	GCST90469796
rs727979	3e-15	TAB2	Non-albumin protein levels	GCST90019515
rs181773431	5e-15	RAET1E-AS1,RAET1G	ULBP2 protein levels	GCST90471008
rs60171724	5e-15	PCMT1	Left subiculum volume (head)	GCST90267915
rs146529055	6e-15	RAET1G	LRP11 protein levels	GCST90469796
rs560556494	7e-15	PHB1P1,RAET1M	ULBP2 protein levels	GCST90471008
rs14314	7e-15	LRP11	Left hippocampal volume (body)	GCST90267904
rs4897101	9e-15	TAB2	Total protein levels (UKB data field 30860)	GCST90468105
rs14314	1e-14	LRP11	Left subiculum volume (body)	GCST90267914
rs201827278	2e-14	PCMT1	LRP11 protein levels	GCST90469796
rs60171724	2e-14	PCMT1	Right subiculum volume (head)	GCST90267937
rs537262812	2e-14	PCMT1	Low-density lipoprotein receptor-related protein 11 levels	GCST90248262
rs1889471	3e-14	RAET1E-AS1	Low-density lipoprotein receptor-related protein 11 (analyte X8330.1) levels	GCST90427338
rs6906384	5e-14	TAB2	Dupuytren's disease	GCST90297847
rs1125	8e-14	LATS1	Vertical cup-disc ratio	GCST90129627
rs558914963	1e-13	TAB2	ULBP2 protein levels	GCST90471008
rs366905	1e-13	TAB2,ZC3H12D	Contracture of palmar fascia [Dupuytren's disease] (PheCode 728.71)	GCST90480521
rs9377205	2e-13	TAB2	Serum total protein levels	GCST90018976
rs3949414	2e-13	UST	Peak expiratory flow (UKB data field 3064)	GCST90468176
rs12193052	2e-13	TAB2	LRP11 protein levels	GCST90469796
rs145162715	2e-13	GINM1	LRP11 protein levels	GCST90469796
rs727979	3e-13	TAB2	Serum total protein levels	GCST90019522
rs391875	5e-13	ZC3H12D	Eosinophill percentage (UKB data field 30210)	GCST90468069
rs539700294	5e-13	PCMT1	Vertex-wise cortical surface area	GCST90095130
rs181620867	9e-13	RAET1L	ULBP2 protein levels	GCST90471008
rs7746208	9e-13	UST,TAB2	Height	GCST90245848
rs75337203	1e-12	PPP1R14C,RNU4-7P	ULBP2 protein levels	GCST90471008
rs181134994	1e-12	TAB2	LRP11 protein levels	GCST90469796
rs28740897	1e-12	PCMT1	Right subiculum volume (body)	GCST90267936
rs142525075	2e-12	UST	ULBP2 protein levels	GCST90471008
rs111779138	2e-12	LATS1	LRP11 protein levels	GCST90469796
rs9383881	2e-12	RAET1E-AS1	LRP11 protein levels	GCST90469796
rs12174588	2e-12	PCMT1	Right hippocampal volume (tail)	GCST90267929
rs12176034	3e-12	PCMT1	Cerebrospinal fluid adenine levels	GCST90318284
rs11752529	3e-12	RAET1L,RAET1M	Basal cell carcinoma	GCST90328134
rs9485372	4e-12	TAB2	Breast cancer	GCST001420
rs11752228	4e-12	PPP1R14C	LRP11 protein levels	GCST90469796
rs35037735	4e-12	RAET1M,RAET1L	LRP11 protein levels	GCST90469796
rs4869780	5e-12	BTF3P10,RAET1K	Aspartate aminotransferase levels	GCST90244010
rs10457078	5e-12	RAET1K,BTF3P10	LRP11 protein levels	GCST90469796
rs9689694	6e-12	PCMT1	Left hippocampal volume (head)	GCST90267906
rs193040741	7e-12	ULBP2,ULBP1	ULBP2 protein levels	GCST90471008
rs9689694	7e-12	PCMT1	Hippocampal subfield right CA1 volume (head)	GCST90267917
rs11752529	7e-12	RAET1L,RAET1M	Basal cell carcinoma	GCST90328132
rs9485372	8e-12	TAB2	Breast cancer	GCST90090980
rs185861332	8e-12	RPS18P9	LRP11 protein levels	GCST90469796
rs9688452	1e-11	LATS1	Brainstem global volume Whole-brainstem	GCST90002768
rs4380763	1e-11	LATS1	Subcortical volume (min-P)	GCST010698
rs11753049	1e-11	PPP1R14C	ULBP2 protein levels	GCST90471008
rs4039600	1e-11	GINM1	Adenine levels	GCST90140274
rs391875	2e-11	ZC3H12D	Eosinophil percentage of white cells	GCST90002382
rs9322194	2e-11	KATNA1	Brainstem volume	GCST009697
rs140924397	2e-11	UST,TAB2	Exophthalmos (PheCode 242.3)	GCST90479865
rs17669546	3e-11	UST	Height	GCST007841
rs12662494	3e-11	PHB1P1,ULBP3	SH2 domain-containing adapter protein D levels	GCST90424770
rs539700294	3e-11	PCMT1	Cortical surface area	GCST90091060
rs570063769	3e-11	LRP11	Unspecified diffuse connective tissue disease (PheCode 709.7)	GCST90480488
rs4421206	4e-11	LATS1	Brain morphology (min-P)	GCST010699
rs202138115	5e-11	LATS1,KATNA1	Brain region volumes	GCST009518
rs1853665	5e-11	ULBP1,BTF3P10	Neurological blood protein biomarker levels	GCST008478
rs190421361	5e-11	TAB2	Low-density lipoprotein receptor-related protein 11 levels	GCST90179352
rs28740897	5e-11	PCMT1	Hippocampal left GC-ML-DG volume (body)	GCST90267901
rs431978	6e-11	ZC3H12D	Eosinophil counts	GCST007065
rs28740897	6e-11	PCMT1	Hippocampal subfield left CA4 volume (body)	GCST90267898
rs9689694	6e-11	PCMT1	Right hippocampal volume (head)	GCST90267928
rs11462350I	7e-11	ZC3H12D	Eosinophil counts	GCST90002298
rs9322189	8e-11	GINM1	Hand grip strength (baseline)	GCST90565845
rs12178835	1e-10	PCMT1	Brain shape (segment 116)	GCST90012995
rs7758080	1e-10	TAB2,TAB2-AS1	Breast cancer	GCST90018799
rs10872649	1e-10	PCMT1	Right hippocampal volume (body)	GCST90267926
rs431362	2e-10	ZC3H12D	Asthma	GCST010043
rs9688452	2e-10	LATS1	aseg lh volume VentralDC	GCST90002627
rs9689694	2e-10	PCMT1	Hippocampal subfield left CA1 volume (head)	GCST90267895
rs12174588	2e-10	PCMT1	Left hippocampal volume (tail)	GCST90267907
rs80147756	3e-10	NUP43	HippSubfield lh volume subiculum-head	GCST90002671
rs9371505	3e-10	LRP11	Low-density lipoprotein receptor-related protein 11 (analyte X6713.4) levels	GCST90426812
rs4870050	3e-10	LRP11	Hand grip strength (baseline)	GCST90565845
rs1564602	4e-10	UST	Atrial fibrillation (MTAG)	GCST90449054
rs1999670,rs9383690,rs1408505,rs1107835,rs7764312,rs7769185	6e-10	ULBP3 - PPP1R14C; ULBP3 - PPP1R14C; PPP1R14C; ULBP3 - PPP1R14C; ULBP3 - PPP1R14C; ULBP3 - PPP1R14C	Core binding factor acute myeloid leukemia	GCST008413
rs1562468327	6e-10	TAB2,ZC3H12D	Aromatic antiseizure medication-induced Stevens-Johnson syndrome or toxic epidermal necrolysis in HLA-B*15:02 non-carriers	GCST90103804
rs1001305	6e-10	ZC3H12D,TAB2	Peak expiratory flow	GCST90244095
rs1999670,rs9383690,rs1408505,rs1107835,rs7764312,rs7769185	7e-10	ULBP3 - PPP1R14C; ULBP3 - PPP1R14C; PPP1R14C; ULBP3 - PPP1R14C; ULBP3 - PPP1R14C; ULBP3 - PPP1R14C	Core binding factor acute myeloid leukemia	GCST008413
rs4870163	7e-10	ULBP1	Platelet count	GCST90018969
rs7758080	8e-10	TAB2,TAB2-AS1	Crohn's disease	GCST90446792
rs6901019	8e-10	UST,TAB2	Acetabular diameter	GCST90448906
rs391875	1e-09	ZC3H12D	Eosinophil counts	GCST90002381
rs9383843	1e-09	PCMT1,LRP11	Migraine	GCST90102553
rs4869780	1e-09	BTF3P10,RAET1K	Platelet count	GCST90018749
rs58189451	1e-09	KATNA1	Drinks per week	GCST90243989
rs2184370	1e-09	LRP11	Hypertrophic cardiomyopathy (MTAG)	GCST90435257
rs58014361	1e-09	PCMT1	Volume of left basal nucleus	GCST90474877
rs9689694	1e-09	PCMT1	Volume of left basal nucleus	GCST90474876
rs7748981	1e-09	TAB2	Height	GCST90245848
rs17054300	2e-09	PHB1P1,ULBP3	Blood protein levels	GCST006585
rs11155671	2e-09	KATNA1,LATS1	Testicular germ cell tumor	GCST004635
rs11155662	2e-09	RPS18P9,GINM1	Vertex-wise cortical thickness	GCST90095131
rs28740897	2e-09	PCMT1	Left presubiculum volume (head)	GCST90267913
rs11155675	3e-09	NUP43	Brain region volumes	GCST009518
rs9373594	3e-09	PPIL4	Rheumatoid arthritis	GCST002318
rs35409891	3e-09	TAB2	Breast cancer	GCST004988
rs768512669	3e-09	ZC3H12D	Asthma	GCST010042
rs4869780	3e-09	BTF3P10,RAET1K	Aspartate aminotransferase levels	GCST90018724
rs14314	3e-09	LRP11	Volume of left cortico-amygdaloid transition area	GCST90474879
rs14314	3e-09	LRP11	Volume of left cortico-amygdaloid transition area	GCST90474880
rs10872649	3e-09	PCMT1	Hippocampal subfield right CA4 volume (body)	GCST90267920
rs28740897	3e-09	PCMT1	Left molecular layer hippocampal volume (head)	GCST90267910
rs1320575	5e-09	TAB2,UST	Atrial fibrillation (MTAG)	GCST90449054
rs1475756	5e-09	LRP11	Heel bone mineral density x serum urate levels interaction	GCST012489
rs4869780	6e-09	BTF3P10,RAET1K	Aspartate aminotransferase levels	GCST90018944
rs17054300	7e-09	PHB1P1,ULBP3	Blood protein levels	GCST006585
rs7758080	7e-09	TAB2,TAB2-AS1	Crohn's disease	GCST003044
rs6570952	7e-09	TAB2,UST	Electrocardiogram morphology (amplitude at temporal datapoints)	GCST010796
rs9688809	7e-09	PCMT1	Right molecular layer hippocampal volume (head)	GCST90267932
rs35989414	9e-09	LATS1	C-reactive protein	GCST90018950
rs12205199	1e-08	RAET1M,RAET1L	Basal cell carcinoma	GCST008871
rs7746208	1e-08	UST,TAB2	Vertex-wise sulcal depth	GCST90095129
rs9322194	1e-08	KATNA1	Regional cortical thickness (parahippocampal)	GCST90399890
rs75353579	1e-08	RAET1G	Heel bone mineral density x serum urate levels interaction	GCST012489
rs2342764	1e-08	LRP11	Cortical thickness	GCST90091061
rs2744427	2e-08	TAB2	Coronary artery disease	GCST010866
rs200741605	2e-08	TAB2	Hip circumference adjusted for BMI	GCST90020028
rs12523793	2e-08	LATS1,KATNA1	C-reactive protein levels (MTAG)	GCST90179146
rs552736307	2e-08	ZC3H12D,TAB2	Triglyceride levels	GCST90528079
rs7747354	2e-08	ZC3H12D	Peak expiratory flow	GCST90270085
rs1934534	2e-08	LATS1	Pain (pleiotropy)	GCST90104572
rs9478311,rs462318	2e-08	ULBP1 x PPIAP48 - CDH11	Total PHF-tau (SNP x SNP interaction)	GCST010340
rs10428766	3e-08	PHB1P1,ULBP3	Eosinophil counts	GCST007065
rs912558,rs6941758	3e-08	ULBP3 x CDYL	Total PHF-tau (SNP x SNP interaction)	GCST010340
rs6570952	3e-08	TAB2,UST	Electrocardiogram morphology (amplitude at temporal datapoints)	GCST010796
rs200741605	3e-08	TAB2	Hip index	GCST90020026
rs12523793	3e-08	LATS1,KATNA1	C-reactive protein levels	GCST90029070
rs6922684	3e-08	ULBP3,PPP1R14C	Gut microbiome abundance (class Bacteroides sp. 8 (at 1 year) x Household furry pet cat (3 Months) interaction	GCST90568729
rs10872649	3e-08	PCMT1	Hippocampal right GC-ML-DG volume (body)	GCST90267923
rs2500535	4e-08	UST	Response to antidepressants	GCST000643
rs9404024	4e-08	TAB2	Neutrophils and lymphocytes in blood (confirmatory factor analysis Factor 35)	GCST90309369
rs4897110	4e-08	TAB2	Hip shape mode 2	GCST90482705
rs58014361	4e-08	PCMT1	Volume of left paralaminar nucleus	GCST90474895
rs58014361	4e-08	PCMT1	Volume of left whole amygdala	GCST90474898
rs11968921	4e-08	PCMT1,LRP11	Mean volume of bilateral amygdala	GCST90474900
rs56103941	4e-08	PCMT1,LRP11	Right presubiculum volume (head)	GCST90267935
rs12178835	4e-08	PCMT1	Left presubiculum volume (body)	GCST90267912
rs9969044	4e-08	RAET1E-AS1,RAET1E	Height	GCST90245848

### Sheet: ST5
Supplemental Table 5. Genome-wide significant associations reported in the GWAS catalog within hg19 chr2:9,960,671-10,611,654 (hg38 chr2:9,820,542-10,471,528).
Variant	P Value	Mapped Genes	Reported Trait	Study Accession
rs4669524	2e-278	CYS1,KLF11	Height	GCST90245848
rs4669524	6e-234	CYS1,KLF11	Height	GCST90245843
rs375285744	2e-115	HPCAL1	HPCAL1 protein levels	GCST90469471
rs3755259	1e-103	HPCAL1	CASP3/HPCAL1 protein level ratio	GCST90313633
rs3755259	1e-98	HPCAL1	HPCAL1/NUDC protein level ratio	GCST90315074
rs3755259	2e-96	HPCAL1	HPCAL1/PTPN6 protein level ratio	GCST90315077
rs3755259	1e-94	HPCAL1	HPCAL1/PLA2G4A protein level ratio	GCST90315075
rs375285744	5e-93	HPCAL1	Hippocalcin-like protein 1 levels	GCST90247923
rs3755259	6e-84	HPCAL1	DFFA/HPCAL1 protein level ratio	GCST90314458
rs3755259	2e-76	HPCAL1	DNAJA2/HPCAL1 protein level ratio	GCST90314503
rs3755259	2e-76	HPCAL1	CDKN2D/HPCAL1 protein level ratio	GCST90313986
rs3755259	5e-76	HPCAL1	GP6/HPCAL1 protein level ratio	GCST90314963
rs10169634	6e-68	HPCAL1	HPCAL1/MPIG6B protein level ratio	GCST90315073
rs3755259	4e-67	HPCAL1	HPCAL1/LAT protein level ratio	GCST90315072
rs12990115	2e-66	CYS1,KLF11	Height	GCST90662911
rs3755259	3e-66	HPCAL1	CHMP1A/HPCAL1 protein level ratio	GCST90314049
rs3755259	4e-61	HPCAL1	HPCAL1/PMVK protein level ratio	GCST90315076
rs3755259	9e-56	HPCAL1	HPCAL1/S100A4 protein level ratio	GCST90315078
rs7597744	1e-53	RN7SL66P,RRM2	Height	GCST90245848
rs7556858	2e-52	RRM2,RN7SL66P	Height	GCST90245848
rs10165255	1e-45	CYS1	Height	GCST007841
rs3755259	2e-42	HPCAL1	HPCAL1/SERPINB9 protein level ratio	GCST90315079
rs575837367	4e-37	HPCAL1	Calcium levels (UKB data field 30680)	GCST90468065
rs3755259	1e-35	HPCAL1	DAPP1/HPCAL1 protein level ratio	GCST90314386
rs56003766	4e-35	HPCAL1	HPCAL1 protein levels	GCST90469471
rs10165255	1e-34	CYS1	Height (baseline)	GCST90565843
rs12990115	2e-34	CYS1,KLF11	Height	GCST90435412
rs6717452	3e-31	CYS1	Height	GCST90018959
rs6721191	4e-30	KLF11	Height	GCST90245844
rs3885668	1e-29	KLF11,GRHL1	Body size or adipose distribution (multivariate analysis)	GCST90624105
rs4482455	1e-29	GRHL1	CA6 protein levels	GCST90468515
rs575837367	7e-29	HPCAL1	Calcium levels	GCST90018951
rs112107359	4e-25	HPCAL1	Bone mineral density mean	GCST90321120
rs1861230	8e-22	HPCAL1	HPCAL1 protein levels	GCST90469471
rs6721191	1e-21	KLF11	Height (maximum, inv-normal transformed)	GCST90479634
rs6721191	3e-21	KLF11	height (mean, inv-normal transformed)	GCST90479635
rs73913932	8e-20	GRHL1	Prostate cancer	GCST90274713
rs34153848	1e-19	TAF1B	SCGB3A2 protein levels	GCST90470543
rs10171807	4e-19	CYS1	Physical function (baseline)	GCST90565837
rs10184715	2e-18	RNU4-73P,TAF1B	Calcium levels (UKB data field 30680)	GCST90468065
rs6721191	6e-18	KLF11	height (minimum, inv-normal transformed)	GCST90479636
rs891499	2e-16	GRHL1	DNER protein levels	GCST90469019
rs559072575	2e-16	GRHL1,KLF11	GLIPR1 protein levels	GCST90469357
rs73913932	3e-16	GRHL1	Prostate cancer	GCST90274714
rs13029882	4e-16	GRHL1,KLF11	Calcium levels (UKB data field 30680)	GCST90468065
rs6717452	2e-15	CYS1	Body size (confirmatory factor analysis Factor 21)	GCST90309355
rs6721191	2e-15	KLF11	Height	GCST90245845
rs56242692	4e-15	CYS1	Atrial fibrillation	GCST90624411
rs115866594	9e-15	RRM2,RN7SL66P	Height	GCST90435412
rs6745337	1e-14	RRM2	Height	GCST90245848
rs56242692	2e-14	CYS1	Atrial fibrillation	GCST90624412
rs4669522	2e-14	KLF11	Heel bone mineral density	GCST006433
rs4396680	5e-14	GRHL1,KLF11	Atrial fibrillation	GCST90559230
rs4669522	8e-14	KLF11	Heel bone mineral density	GCST006979
rs139539100	1e-13	HPCAL1	Femur bone mineral density x serum urate levels interaction	GCST012490
rs115866594	1e-13	RRM2,RN7SL66P	Height (baseline)	GCST90565843
rs6721191	1e-13	KLF11	What is your height? (cm, inv-normal transformed)	GCST90479637
rs115866594	2e-13	RRM2,RN7SL66P	Height	GCST007841
rs2463463	2e-13	ODC1,HPCAL1	Height	GCST90245848
rs58248202	3e-13	HPCAL1,ODC1	GLIPR1 protein levels	GCST90469357
rs15380	7e-13	CYS1	Heel bone mineral density	GCST007066
rs3791758	8e-13	GRHL1	Urea levels (UKB data field 30670)	GCST90468108
rs7632	2e-12	KLF11	Serum urate levels	GCST90455669
rs10165255	4e-12	CYS1	Gout	GCST90455677
rs41264179	4e-12	GRHL1	HEPACAM2 protein levels	GCST90469445
rs62127532	5e-12	KLF11	Red blood cell count	GCST90002363
rs62127532	1e-11	KLF11	Red blood cell count	GCST90002367
rs6432055	1e-11	CYS1,KLF11	Serum urate levels	GCST90319904
rs145647824	1e-11	HPCAL1	GLIPR1 protein levels	GCST90469357
rs3791760	4e-11	GRHL1	Blood urea nitrogen (BUN, mean, inv-norm transformed)	GCST90479525
rs6758955,rs8183625	6e-11	HPCAL1 x EFCAB8	Diffuse plaques (SNP x SNP interaction)	GCST010341
rs57909992	9e-11	GRHL1,KLF11	Calcium levels	GCST90019500
rs139215025	9e-11	RN7SL66P,RRM2	Lung function (FEV1/FVC)	GCST006482
rs3791760	1e-10	GRHL1	Blood urea nitrogen levels	GCST008062
rs7558744	1e-10	RRM2	Body mass index	GCST90662912
rs3791760	2e-10	GRHL1	Blood urea nitrogen levels	GCST90018948
rs112040334	2e-10	KLF11	QT interval	GCST90179153
rs3885668	3e-10	KLF11,GRHL1	Mean spheric corpuscular volume	GCST90002397
rs6741117	3e-10	GRHL1	Basal cell carcinoma	GCST90328134
rs1437919,rs10978043	3e-10	CPS1 - RPS27P10 x PTPRD	Monoclonal gammopathy of undetermined significance	GCST006917
rs6433971,rs16959241	3e-10	Y_RNA - FMNL2 x GAS7	Total PHF-tau (SNP x SNP interaction)	GCST010340
rs113577745	4e-10	GRHL1	Breast cancer	GCST004988
rs4396680	4e-10	GRHL1,KLF11	Neuroticism	GCST006476
rs6432053	4e-10	KLF11	Red blood cell count	GCST90662905
rs1437919,rs7851513	4e-10	CPS1 - RPS27P10 x PTPRD	Monoclonal gammopathy of undetermined significance	GCST006917
rs113577745	5e-10	GRHL1	Breast cancer	GCST90090980
rs116430522	6e-10	HPCAL1	Femur bone mineral density x serum urate levels interaction	GCST012490
rs73913932	6e-10	GRHL1	Prostate cancer	GCST011049
rs75921737	6e-10	HPCAL1	Bone mineral density variability	GCST90321121
rs2430420	7e-10	HPCAL1,ODC1	Hippocalcin-like protein 1 levels	GCST90247923
rs112040334	7e-10	KLF11	QT interval	GCST90179154
rs10165255	1e-09	CYS1	Red blood cell count	GCST007069
rs11674455	1e-09	KLF11,GRHL1	Height (baseline)	GCST90565843
rs6726950	1e-09	GRHL1	Basal cell carcinoma	GCST90328132
rs6432053	2e-09	KLF11	Red blood cell count	GCST90018971
rs10165255	3e-09	CYS1	Gout	GCST90455676
rs546196413	3e-09	TAF1B	Bone mineral density variability	GCST90321121
rs4396680	4e-09	GRHL1,KLF11	Neurociticism	GCST006940
rs6717452	4e-09	CYS1	Forced expiratory volume (baseline)	GCST90565844
rs4396680	5e-09	GRHL1,KLF11	Neuroticism	GCST007084
rs287982	6e-09	RNU4-73P,TAF1B	Nonsyndromic cleft lip with cleft palate	GCST004166
rs11686949	6e-09	HPCAL1	Platelet distribution width	GCST90002401
rs56277911	7e-09	RRM2,RN7SL66P	Body surface area	GCST90245995
rs56277911	8e-09	RRM2,RN7SL66P	Menarche (age at onset)	GCST007078
rs6432054	8e-09	KLF11	Serum urate levels	GCST90319906
rs70948864	9e-09	GRHL1,KLF11	Mean corpuscular volume	GCST90018966
rs4396680	1e-08	GRHL1,KLF11	Feeling worry	GCST006950
rs6432054	1e-08	KLF11	Waist circumference adjusted for body mass index	GCST009867
rs4396680	1e-08	GRHL1,KLF11	Height (standard GWA)	GCST90267284
rs2303914	2e-08	TAF1B	Serum urate levels	GCST90455669
rs114034700	2e-08	TAF1B,GRHL1	Bone mineral density variability	GCST90321121
rs145793974	2e-08	KLF11	Height	GCST90278637
rs887959	2e-08	RN7SL66P,RRM2	Gut microbial network clusters (BlueViolet (at 3 months) x Homesmokers interaction	GCST90569276
rs6721191	2e-08	KLF11	Height	GCST90245846
rs11902236	3e-08	GRHL1	Prostate cancer	GCST001942
rs12692398	3e-08	CYS1	Chronic bronchitis and chronic obstructive pulmonary disease	GCST002625
rs6713406	3e-08	KLF11,GRHL1	DNA methylation variation (age effect)	GCST006660
rs145793974	3e-08	KLF11	Cystatin C levels in bottom 99% of individuals by creatinine levels	GCST90566734
rs73913932	4e-08	GRHL1	Type 2 diabetes or prostate cancer (pleiotropy)	GCST011320
rs6432054	4e-08	KLF11	Subcortical volume (MOSTest)	GCST010702
rs4396680	4e-08	GRHL1,KLF11	Neuroticism general factor	GCST90428866
rs57909992	4e-08	GRHL1,KLF11	Blood urea nitrogen levels	GCST90278623
rs12539892,rs42833	4e-08	PER3P1 - U3 x LINC01122	Total PHF-tau (SNP x SNP interaction)	GCST010340

### Sheet: ST6
Supplemental Table S6. Genome-wide significant associations reported in the GWAS catalog within hg19 chr4:79,880,102-81,206,182 (hg38 chr4:78,958,947-80,285,028).
Variant	P Value	Mapped Genes	Reported Trait	Study Accession
rs116128373	1e-300	LINC01088,NAA11	Bone mineral density mean	GCST90321120
rs17004869	6e-236	FGF5	FGF5 protein levels	GCST90469226
rs36077257	9e-226	FGF5,PRDM8	FGF5 protein levels	GCST90469226
rs13125101	7e-165	PRDM8,FGF5	Diastolic blood pressure	GCST90310295
rs13149993	8e-163	PRDM8,FGF5	Pulse pressure x alcohol consumption interaction (2df test)	GCST006168
rs13125101	1e-152	PRDM8,FGF5	Systolic blood pressure	GCST90310294
rs79059900	2e-148	ANTXR2,RPSAP39	FGF5 protein levels	GCST90469226
rs13125101	8e-139	PRDM8,FGF5	Diastolic blood pressure (MTAG)	GCST90449057
rs12509595	8e-133	PRDM8,FGF5	Systolic blood pressure (MTAG)	GCST90449056
rs10857147	4e-121	PRDM8,FGF5	Hypertension	GCST90244037
rs16998073	6e-115	PRDM8,FGF5	Diastolic blood pressure	GCST90244036
rs13125101	3e-114	PRDM8,FGF5	Systolic blood pressure	GCST007087
rs16998073	5e-111	PRDM8,FGF5	Systolic blood pressure	GCST90244038
rs33989035	1e-110	FGF5,PRDM8	FGF5 protein levels	GCST90469226
rs12509595	1e-101	PRDM8,FGF5	Diastolic blood pressure	GCST90132904
rs16998073	3e-96	PRDM8,FGF5	Mean arterial pressure (BMI adjusted)	GCST90335169
rs16998073	2e-93	PRDM8,FGF5	Diastolic blood pressure (BMI adjusted)	GCST90335165
rs13125101	1e-92	PRDM8,FGF5	High blood pressure / hypertension	GCST90475214
rs12509595	9e-91	PRDM8,FGF5	Systolic blood pressure	GCST90435415
rs12509595	1e-88	PRDM8,FGF5	Hypertension	GCST90468135
rs35662177	3e-87	FGF5	FGF5 protein levels	GCST90469226
rs12509595	2e-86	PRDM8,FGF5	Systolic blood pressure	GCST90132903
rs34783620	2e-85	FGF5	FGF5 protein levels	GCST90469226
rs16998073	9e-85	PRDM8,FGF5	Mean arterial pressure (BMI unadjusted)	GCST90335168
rs16998073	6e-84	PRDM8,FGF5	Diastolic blood pressure (BMI unadjusted)	GCST90335164
rs12509595	2e-83	PRDM8,FGF5	Essential hypertension (PheCode 401.1)	GCST90475922
rs12509595	2e-82	PRDM8,FGF5	Medication use for hypertension (number of purchases)	GCST90250905
rs12509595	3e-82	PRDM8,FGF5	Takes medication for high blood pressure?	GCST90475216
rs13125101	1e-80	PRDM8,FGF5	Cardiovascular disease	GCST007072
rs1458038	1e-80	PRDM8,FGF5	Systolic blood pressure (cigarette smoking interaction)	GCST006188
rs12509595	3e-80	PRDM8,FGF5	Hypertension (PheCode 401)	GCST90475919
rs1458038	7e-80	PRDM8,FGF5	Diastolic blood pressure (cigarette smoking interaction)	GCST006187
rs12509595	4e-79	PRDM8,FGF5	Diastolic blood pressure	GCST90435414
rs12509595	4e-76	PRDM8,FGF5	Systolic blood pressure (BMI adjusted)	GCST90335163
rs12509595	6e-75	PRDM8,FGF5	Systolic blood pressure	GCST90018972
rs12509595	2e-74	PRDM8,FGF5	Medication use (agents acting on the renin-angiotensin system)	GCST90018988
rs10857147	2e-74	PRDM8,FGF5	Mean arterial pressure	GCST90018963
rs12509595	2e-73	PRDM8,FGF5	Systolic blood pressure x alcohol consumption interaction (2df test)	GCST006434
rs13125101	4e-70	PRDM8,FGF5	Medication use (agents acting on the renin-angiotensin system)	GCST007930
rs148192485	7e-68	FGF5,PRDM8	FGF5 protein levels	GCST90469226
rs12509595	5e-67	PRDM8,FGF5	Systolic blood pressure (BMI unadjusted)	GCST90335162
rs12509595	3e-65	PRDM8,FGF5	Diastolic blood pressure x alcohol consumption interaction (2df test)	GCST006166
rs13125101	3e-65	PRDM8,FGF5	diastolic blood pressure (DBP, mean, inv-normal transformed)	GCST90475255
rs10857147	3e-64	PRDM8,FGF5	Systolic blood pressure	GCST007267
rs16998073	1e-61	PRDM8,FGF5	creatinine (mean, inv-norm transformed)	GCST90475229
rs12509595	2e-61	PRDM8,FGF5	Diastolic blood pressure	GCST007094
rs16998073	2e-61	PRDM8,FGF5	Systolic blood pressure	GCST90278642
rs16998073	9e-60	PRDM8,FGF5	Diastolic blood pressure	GCST90018952
rs16998073	1e-59	PRDM8,FGF5	Diastolic blood pressure	GCST007094
rs1458038	1e-59	PRDM8,FGF5	Diastolic blood pressure	GCST90301698
rs12509595	3e-59	PRDM8,FGF5	Diastolic blood pressure	GCST90278625
rs12509595	5e-58	PRDM8,FGF5	diastolic blood pressure (DBP, maximum, inv-normal transformed)	GCST90475252
rs16998073	6e-58	PRDM8,FGF5	creatinine (minimum, inv-norm transformed)	GCST90475232
rs13125101	2e-57	PRDM8,FGF5	High blood pressure / hypertension	GCST90479553
rs62300379	5e-57	FGF5,PRDM8	FGF5 protein levels	GCST90469226
rs139246187I	3e-55	ANTXR2	Lymphocyte count	GCST90002316
rs12509595	5e-55	PRDM8,FGF5	Essential hypertension (PheCode 401.1)	GCST90480125
rs12509595	9e-55	PRDM8,FGF5	Systolic blood pressure	GCST007099
rs13125101	1e-53	PRDM8,FGF5	Hypertension (PheCode 401)	GCST90480128
rs16998073	2e-53	PRDM8,FGF5	Systolic blood pressure	GCST007099
rs13125101	2e-53	PRDM8,FGF5	estimated glomerular filtration rate (eGFR, mean, inv-norm transformed)	GCST90475282
rs114100453	4e-53	PRDM8,FGF5	FGF5 protein levels	GCST90469226
rs11099097	6e-53	PRDM8,FGF5	Systolic blood pressure (UKB data field 4080)	GCST90468179
rs7681907	6e-51	FGF5	Male-pattern baldness	GCST007020
rs16998073	2e-50	PRDM8,FGF5	Hypertension (PheCode 401)	GCST90651143
rs9996178	4e-50	LINC02469,PCAT4	Anthrax toxin receptor 2 levels	GCST90246517
rs13125101	6e-50	PRDM8,FGF5	Takes medication for high blood pressure?	GCST90479552
rs13125101	7e-50	PRDM8,FGF5	Pulse pressure	GCST90310296
rs3796604	1e-49	FGF5	Balding type 1	GCST007038
rs13125101	5e-49	PRDM8,FGF5	Hypertension (confirmatory factor analysis Factor 12)	GCST90309346
rs13125101	8e-49	PRDM8,FGF5	diastolic blood pressure (DBP, mean, inv-normal transformed)	GCST90479581
rs11099097	2e-48	PRDM8,FGF5	Hypertension	GCST90446531
rs59133384	4e-48	PRDM8,FGF5	FGF5 protein levels	GCST90469226
rs11099097	5e-48	PRDM8,FGF5	Systolic blood pressure	GCST90301695
rs16998073	6e-48	PRDM8,FGF5	creatinine (maximum, inv-norm transformed)	GCST90475226
rs62300384	2e-47	FGF5,PRDM8	FGF5 protein levels	GCST90469226
rs16998073	2e-47	PRDM8,FGF5	Essential hypertension (PheCode 401.1)	GCST90651145
rs13125101	2e-47	PRDM8,FGF5	estimated glomerular filtration rate (eGFR, maximum, inv-norm transformed)	GCST90475280
rs4596195	3e-47	ANTXR2	Lymphocyte count	GCST90002388
rs10027407	3e-47	ANTXR2	Lymphocyte count (UKB data field 30120)	GCST90468082
rs16998073	4e-47	PRDM8,FGF5	Mean arterial pressure	GCST90239619
rs12509595	7e-47	PRDM8,FGF5	diastolic blood pressure (DBP, maximum, inv-normal transformed)	GCST90479580
rs11099097	2e-46	PRDM8,FGF5	Systolic blood pressure x alcohol consumption interaction (2df test)	GCST006434
rs12509595	5e-45	PRDM8,FGF5	Red blood cell count	GCST90002367
rs16998073	1e-44	PRDM8,FGF5	Mean arterial pressure	GCST007706
rs16998073	2e-44	PRDM8,FGF5	Systolic blood pressure	GCST90239615
rs11098925	5e-44	PCAT4	Anthrax toxin receptor 2 levels	GCST90246517
rs16998073	6e-43	PRDM8,FGF5	Diastolic blood pressure	GCST90239616
rs150172324	8e-43	PRDM8,PRDM8-AS1	FGF5 protein levels	GCST90469226
rs12509595	1e-42	PRDM8,FGF5	Medication use (calcium channel blockers)	GCST90018987
rs1458038	2e-42	PRDM8,FGF5	estimated glomerular filtration rate (eGFR, minimum, inv-norm transformed)	GCST90475285
rs11099097	6e-42	PRDM8,FGF5	Diastolic blood pressure (UKB data field 4079)	GCST90468163
rs12509595	1e-41	PRDM8,FGF5	systolic blood pressure (SBP, mean, inv-normal transformed)	GCST90476403
rs12509595	5e-41	PRDM8,FGF5	Estimated glomerular filtration rate (creatinine)	GCST90100220
rs16998073	6e-41	PRDM8,FGF5	Systolic blood pressure	GCST007703
rs12509595	1e-39	PRDM8,FGF5	potassium (mean, inv-norm transformed)	GCST90476307
rs28645467	3e-39	ANTXR2	lymphocyte (absolute count, maximum, inv-norm transformed)	GCST90475423
rs12509595	4e-39	PRDM8,FGF5	systolic blood pressure (SBP, maximum, inv-normal transformed)	GCST90476400
rs16998073	5e-39	PRDM8,FGF5	Red blood cell count	GCST90002363
rs10012656	1e-38	ANTXR2	Lymphocyte count	GCST90018962
rs10857147	2e-38	PRDM8,FGF5	Estimated glomerular filtration rate (creatinine)	GCST90103633
rs16998073	3e-38	PRDM8,FGF5	Diastolic blood pressure	GCST007704
rs13125101	3e-38	PRDM8,FGF5	Atrial fibrillation	GCST90624411
rs12509595	2e-37	PRDM8,FGF5	Estimated glomerular filtration rate	GCST008058
rs10857147	7e-37	PRDM8,FGF5	Medication use (calcium channel blockers)	GCST007929
rs4690134	3e-36	ANTXR2	lymphocyte (absolute count, maximum, inv-norm transformed)	GCST90479663
rs10857147	3e-36	PRDM8,FGF5	creatinine (minimum, inv-norm transformed)	GCST90479563
rs3796606	7e-36	FGF5	Height	GCST90245848
rs16998073	1e-35	PRDM8,FGF5	Hypertensive heart disease (PheCode 401.21)	GCST90651158
rs10857147	2e-35	PRDM8,FGF5	creatinine (mean, inv-norm transformed)	GCST90479562
rs10857147	3e-35	PRDM8,FGF5	Hypertensive heart and/or renal disease (PheCode 401.2)	GCST90651159
rs11099098	4e-35	FGF5,PRDM8	Atrial fibrillation	GCST90624412
rs3796605	6e-35	FGF5	FGF5 protein levels	GCST90469226
rs72658365	1e-34	FGF5	Male-pattern baldness	GCST007020
rs12509595	1e-34	PRDM8,FGF5	potassium (mean, inv-norm transformed)	GCST90480654
rs4610280	2e-34	ANTXR2	lymphocyte (absolute count, mean, inv-norm transformed)	GCST90479664
rs10027415	3e-34	ANTXR2	Lymphocyte count	GCST90002320
rs1458038	4e-34	PRDM8,FGF5	Diastolic blood pressure	GCST90301700
rs16998073	8e-34	PRDM8,FGF5	FGF5 protein levels	GCST90277792
rs13125101	1e-33	PRDM8,FGF5	Mean arterial pressure x alcohol consumption interaction (2df test)	GCST006167
rs10857147	1e-33	PRDM8,FGF5	Pulse pressure	GCST90018970
rs7658439	4e-33	PRDM8,FGF5	FGF5 protein levels	GCST90469226
rs12509595	7e-33	PRDM8,FGF5	systolic blood pressure (SBP, mean, inv-normal transformed)	GCST90480706
rs10857147	8e-33	PRDM8,FGF5	Mean arterial pressure	GCST007706
rs34383234	9e-33	FGF5	FGF5 protein levels	GCST90469226
rs1458038	1e-32	PRDM8,FGF5	Hematocrit	GCST90002304
rs10857147	1e-32	PRDM8,FGF5	Medication use (diuretics)	GCST007928
rs13125101	3e-32	PRDM8,FGF5	Hematocrit	GCST90002308
rs13125101	6e-32	PRDM8,FGF5	Hemoglobin concentration	GCST90002310
rs10857147	8e-32	PRDM8,FGF5	Mean arterial pressure	GCST90018743
rs10857147	9e-32	PRDM8,FGF5	Systolic blood pressure	GCST007703
rs537655243	9e-32	FGF5,PRDM8	FGF5 protein levels	GCST90469226
rs13125101	2e-31	PRDM8,FGF5	Hemoglobin concentration	GCST90002314
rs10857147	2e-31	PRDM8,FGF5	Systolic blood pressure	GCST90018752
rs28645467	2e-31	ANTXR2	lymphocyte (absolute count, mean, inv-norm transformed)	GCST90475426
rs545692945	4e-31	FGF5,PRDM8	FGF5 protein levels	GCST90469226
rs10857147	5e-31	PRDM8,FGF5	Medication use (beta blocking agents)	GCST90018986
rs16998073	2e-30	PRDM8,FGF5	Hypertension	GCST009685
rs12509595	3e-30	PRDM8,FGF5	systolic blood pressure (SBP, maximum, inv-normal transformed)	GCST90480705
rs1458046	8e-30	FGF5	Hair color	GCST007082
rs10857147	9e-30	PRDM8,FGF5	estimated glomerular filtration rate (eGFR, mean, inv-norm transformed)	GCST90479599
rs16998073	3e-29	PRDM8,FGF5	Hypertension	GCST007707
rs11099097	4e-29	PRDM8,FGF5	Systolic blood pressure	GCST90301696
rs1458038	4e-29	PRDM8,FGF5	Diastolic blood pressure	GCST90301699
rs1458038	9e-29	PRDM8,FGF5	Estimated glomerular filtration rate	GCST008059
rs10857147	1e-28	PRDM8,FGF5	estimated glomerular filtration rate (eGFR, maximum, inv-norm transformed)	GCST90479598
rs1458038	4e-28	PRDM8,FGF5	creatinine (maximum, inv-norm transformed)	GCST90479561
rs12510805	5e-28	ANTXR2	Lymphocyte percentage of white cells	GCST90002389
rs11099098	8e-28	FGF5,PRDM8	Mean arterial pressure	GCST007706
rs10857147	2e-27	PRDM8,FGF5	Mean arterial pressure	GCST006010
rs11099098	4e-27	FGF5,PRDM8	Systolic blood pressure	GCST007703
rs1458038	4e-27	PRDM8,FGF5	Mean arterial pressure	GCST007706
rs7680591	1e-26	FGF5	Male-pattern baldness	GCST006661
rs76451811	1e-26	PRDM8-AS1,RPSAP39	FGF5 protein levels	GCST90469226
rs10857147	2e-26	PRDM8,FGF5	Diastolic blood pressure	GCST007704
rs10857147	2e-26	PRDM8,FGF5	Serum creatinine levels	GCST90018979
rs13125101	2e-26	PRDM8,FGF5	Medication use (beta blocking agents)	GCST007927
rs1458038	3e-26	PRDM8,FGF5	Systolic blood pressure	GCST007703
rs16998073	3e-26	PRDM8,FGF5	Hypertension	GCST90239614
rs16998073	6e-26	PRDM8,FGF5	Biological age (BioAge)	GCST90104396
rs1458038	7e-26	PRDM8,FGF5	Estimated glomerular filtration rate (creatinine)	GCST90103634
rs10857147	1e-25	PRDM8,FGF5	Systolic blood pressure	GCST005979
rs11946402	1e-25	ANTXR2	Lymphocyte percentage (UKB data field 30180)	GCST90468083
rs13125101	2e-25	PRDM8,FGF5	Red blood cell count	GCST007069
rs13125101	2e-25	PRDM8,FGF5	Red blood cell count	GCST90002403
rs10857147	2e-25	PRDM8,FGF5	Diastolic blood pressure	GCST90018732
rs13125101	2e-25	PRDM8,FGF5	Red blood cell erythrocyte count (UKB data field 30010)	GCST90468098
rs28645467	2e-25	ANTXR2	lymphocyte (fraction, maximum, inv-norm transformed)	GCST90475432
rs13125101	2e-25	PRDM8,FGF5	Blood urea nitrogen (BUN, mean, inv-norm transformed)	GCST90475165
rs7680591	5e-25	FGF5	Male-pattern baldness	GCST005116
rs16998073	8e-25	PRDM8,FGF5	Hypertension	GCST011141
rs1458038	8e-25	PRDM8,FGF5	estimated glomerular filtration rate (eGFR, minimum, inv-norm transformed)	GCST90479600
rs1458038	9e-25	PRDM8,FGF5	Diastolic blood pressure	GCST001228
rs12509595	9e-25	PRDM8,FGF5	Pulse pressure (BMI adjusted)	GCST90335167
rs12509595	1e-24	PRDM8,FGF5	Medication use (diuretics)	GCST90018985
rs12509595	4e-24	PRDM8,FGF5	Diastolic blood pressure	GCST007098
rs12509595	4e-24	PRDM8,FGF5	potassium (minimum, inv-norm transformed)	GCST90476310
rs1458038	5e-24	PRDM8,FGF5	Systolic blood pressure	GCST006259
rs16998073	5e-24	PRDM8,FGF5	Cryptic phenotype that captures autosomal dominant polycystic kidney disease severity	GCST90101829
rs16998073	9e-24	PRDM8,FGF5	Diastolic blood pressure	GCST007098
rs10857147	9e-24	PRDM8,FGF5	Red blood cell count	GCST90018971
rs10857147	2e-23	PRDM8,FGF5	Hypertension	GCST007707
rs1458038	2e-23	PRDM8,FGF5	Systolic blood pressure	GCST001227
rs10857147	2e-23	PRDM8,FGF5	Pulse pressure	GCST90132905
rs13125101	2e-23	PRDM8,FGF5	potassium (minimum, inv-norm transformed)	GCST90480655
rs16998073	3e-23	PRDM8,FGF5	Diastolic blood pressure	GCST006020
rs62298617	3e-23	ANTXR2	Lymphocyte count	GCST90085815
rs56164535	4e-23	FGF5,PRDM8	Estimated glomerular filtration rate (creatinine, cystatin c)	GCST90428446
rs12509595	6e-23	PRDM8,FGF5	Pulse pressure (BMI unadjusted)	GCST90335166
rs12504282	7e-23	ANTXR2	Lymphocyte count	GCST004627
rs1458038	7e-23	PRDM8,FGF5	Diastolic blood pressure	GCST006258
rs7683390	7e-23	FGF5	Diastolic blood pressure (MTAG)	GCST90449057
rs1902859	2e-22	PRDM8,FGF5	Systolic blood pressure	GCST002630
rs10857147	2e-22	PRDM8,FGF5	Diastolic blood pressure	GCST005978
rs11099098	3e-22	FGF5,PRDM8	Diastolic blood pressure	GCST007704
rs1458038	3e-22	PRDM8,FGF5	Hypertension	GCST011141
rs28464573	4e-22	ANTXR2	lymphocyte (fraction, maximum, inv-norm transformed)	GCST90479666
rs9783424,rs10022424	4e-22	PPP1R12A x LINC02431 - MIR6082	Total PHF-tau (SNP x SNP interaction)	GCST010340
rs16998073	6e-22	PRDM8,FGF5	Fibroblast growth factor 5 levels	GCST90000469
rs1458038	9e-22	PRDM8,FGF5	Diastolic blood pressure	GCST007704
rs11099097	9e-22	PRDM8,FGF5	Systolic blood pressure	GCST90301697
rs12509595	1e-21	PRDM8,FGF5	Potassium levels	GCST006031
rs16998073	1e-21	PRDM8,FGF5	Diastolic blood pressure	GCST000394
rs11099098	2e-21	FGF5,PRDM8	Hypertension	GCST007707
rs11099098	2e-21	FGF5,PRDM8	Hematocrit	GCST90002383
rs28643281	5e-21	FGF5,PRDM8	FGF5 protein levels	GCST90469226
rs10857147	6e-21	PRDM8,FGF5	Serum uric acid levels	GCST90018977
rs13149993	1e-20	PRDM8,FGF5	Mean arterial pressure	GCST007706
rs16998073	1e-20	PRDM8,FGF5	Other hypertensive complications (PheCode 401.3)	GCST90651186
rs12509595	1e-20	PRDM8,FGF5	Atrial fibrillation	GCST90559230
rs56164535	1e-20	FGF5,PRDM8	Estimated glomerular filtration rate (creatinine)	GCST90428447
rs1458038	2e-20	PRDM8,FGF5	Hypertension	GCST007707
rs12509595	2e-20	PRDM8,FGF5	Estimated glomerular filtration rate	GCST008747
rs13149993	3e-20	PRDM8,FGF5	Systolic blood pressure	GCST007703
rs10857147	3e-20	PRDM8,FGF5	Hemoglobin	GCST90002384
rs1902859	4e-20	PRDM8,FGF5	Diastolic blood pressure	GCST002631
rs16998073	5e-20	PRDM8,FGF5	Creatinine levels (UKB data field 30700)	GCST90468067
rs13125101	6e-20	PRDM8,FGF5	chloride (mean, inv-norm transformed)	GCST90479540
rs1902859	8e-20	PRDM8,FGF5	Mean arterial pressure	GCST007706
rs13125101	9e-20	PRDM8,FGF5	Blood urea nitrogen (BUN, minimum, inv-norm transformed)	GCST90475168
rs1902859	1e-19	PRDM8,FGF5	Systolic blood pressure	GCST007703
rs12510805	1e-19	ANTXR2	Neutrophils and lymphocytes in blood (confirmatory factor analysis Factor 35)	GCST90309369
rs12510805	1e-19	ANTXR2	lymphocyte (absolute count, minimum, inv-norm transformed)	GCST90479665
rs12509595	1e-19	PRDM8,FGF5	chloride (mean, inv-norm transformed)	GCST90475194
rs12509595	2e-19	PRDM8,FGF5	Systolic blood pressure	GCST007095
rs181409212	2e-19	FGF5	FGF5 protein levels	GCST90469226
rs16998073	4e-19	PRDM8,FGF5	Systolic blood pressure	GCST007095
rs56190605	4e-19	FGF5,PRDM8	Systolic blood pressure (MTAG)	GCST90449056
rs11946205	5e-19	ANTXR2	Neutrophil percentage of white cells	GCST90002399
rs16998073	6e-19	PRDM8,FGF5	Coronary artery disease	GCST010866
rs16998073	6e-19	PRDM8,FGF5	Preeclampsia or other maternal hypertension (maternal genotype effect)	GCST90269904
rs1458046	8e-19	FGF5	Blond vs. brown/black hair color	GCST006988
rs10857147	1e-18	PRDM8,FGF5	Serum urate levels	GCST90319904
rs11099098	2e-18	FGF5,PRDM8	Haemoglobin concentration (UKB data field 30020)	GCST90468074
rs13125101	2e-18	PRDM8,FGF5	potassium (maximum, inv-norm transformed)	GCST90480653
rs4355335	3e-18	ANTXR2	Platelet-to-lymphocyte ratio	GCST90056184
rs12645809	3e-18	ANTXR2	Height	GCST90245848
rs1902859	8e-18	PRDM8,FGF5	Hypertension	GCST002627
rs11946205	9e-18	ANTXR2	Neutrophill percentage (UKB data field 30200)	GCST90468093
rs7662551	1e-17	LINC00989	Spherical equivalent or myopia (age of diagnosis)	GCST006291
rs565853247	2e-17	PRDM8,FGF5	Diastolic blood pressure	GCST007268
rs16998073	2e-17	PRDM8,FGF5	Diastolic blood pressure	GCST007098
rs12509595	2e-17	PRDM8,FGF5	Diastolic blood pressure	GCST007098
rs13149993	2e-17	PRDM8,FGF5	Mean arterial pressure	GCST003275
rs28645467	2e-17	ANTXR2	neutrophil (fraction, minimum, inv-norm transformed)	GCST90475541
rs6842105	3e-17	PCAT4,ANTXR2	Spherical equivalent	GCST010378
rs10857147	4e-17	PRDM8,FGF5	Serum creatinine levels	GCST90018759
rs16998073	4e-17	PRDM8,FGF5	hemoglobin (maximum, inv-norm transformed)	GCST90475372
rs1458038	8e-17	PRDM8,FGF5	Diastolic blood pressure	GCST004777
rs11099098	8e-17	FGF5,PRDM8	chloride (maximum, inv-norm transformed)	GCST90479539
rs1458038	8e-17	PRDM8,FGF5	Blood urea nitrogen (BUN, maximum, inv-norm transformed)	GCST90475162
rs1458038	9e-17	PRDM8,FGF5	Mean arterial pressure x depressive symptoms interaction (2df test)	GCST90093273
rs1458038	1e-16	PRDM8,FGF5	Systolic blood pressure	GCST004776
rs13149993	2e-16	PRDM8,FGF5	Diastolic blood pressure	GCST007704
rs10857147	2e-16	PRDM8,FGF5	Creatinine levels	GCST005985
rs10857147	2e-16	PRDM8,FGF5	Creatinine levels in bottom 99% of individuals by creatinine levels	GCST90566733
rs12509595	3e-16	PRDM8,FGF5	Pulse pressure	GCST007096
rs11099097	3e-16	PRDM8,FGF5	Mean arterial pressure x alcohol consumption (light vs heavy) interaction (2df test)	GCST006172
rs56164535	3e-16	FGF5,PRDM8	Estimated glomerular filtration rate (cystatin c)	GCST90428448
rs10857147	3e-16	PRDM8,FGF5	red blood cell count (RBC, maximum, inv-norm transformed)	GCST90476345
rs11099098	4e-16	FGF5,PRDM8	Blood urea nitrogen (BUN, mean, inv-norm transformed)	GCST90479525
rs12509595	5e-16	PRDM8,FGF5	Estimated glomerular filtration rate	GCST007344
rs11098774	6e-16	LINC00989	Height	GCST90245848
rs1458038	7e-16	PRDM8,FGF5	LDL cholesterol levels	GCST010245
rs10857147	7e-16	PRDM8,FGF5	Estimated glomerular filtration rate	GCST008747
rs28464573	8e-16	ANTXR2	neutrophil (fraction, minimum, inv-norm transformed)	GCST90479715
rs16998073	8e-16	PRDM8,FGF5	hematocrit (maximum, inv-norm transformed)	GCST90475338
rs16998073	9e-16	PRDM8,FGF5	Mean arterial pressure	GCST006231
rs10857147	9e-16	PRDM8,FGF5	Hemoglobin	GCST90018957
rs1902859	1e-15	PRDM8,FGF5	Diastolic blood pressure	GCST007704
rs16998073	1e-15	PRDM8,FGF5	Pulse pressure	GCST007096
rs10857147	1e-15	PRDM8,FGF5	Hematocrit	GCST90018960
rs139446091	1e-15	PRDM8,FGF5	FGF5 protein levels	GCST90469226
rs13125101	1e-15	PRDM8,FGF5	Bicarbonate (maximum, inv-norm transformed)	GCST90479518
rs13125101	1e-15	PRDM8,FGF5	Bicarbonate (mean, inv-norm transformed)	GCST90479519
rs16998073	1e-15	PRDM8,FGF5	Preeclampsia (maternal genotype effect)	GCST90269903
rs10857147	2e-15	PRDM8,FGF5	Urate levels	GCST008972
rs16998073	2e-15	PRDM8,FGF5	Preeclampsia or eclampsia	GCST90271316
rs16998073	2e-15	PRDM8,FGF5	Bicarbonate (mean, inv-norm transformed)	GCST90475148
rs13149993	3e-15	PRDM8,FGF5	Hypertension	GCST007707
rs13129838	3e-15	LINC00989	Myopia	GCST003997
rs16998073	3e-15	PRDM8,FGF5	Mean arterial pressure x alcohol consumption (light vs heavy) interaction (2df test)	GCST006172
rs10024534	3e-15	PCAT4	Histone-lysine N-methyltransferase EHMT2 levels	GCST90247415
rs11099097	4e-15	PRDM8,FGF5	LDL cholesterol	GCST90018961
rs11099098	4e-15	FGF5,PRDM8	Atrial fibrillation	GCST90204201
rs66968950	4e-15	ANTXR2	Educational attainment	GCST90105038
rs13125101	4e-15	PRDM8,FGF5	Chronic renal failure [CKD] (PheCode 585.3)	GCST90476123
rs16998073	5e-15	PRDM8,FGF5	Serum urate levels	GCST90455669
rs11099098	6e-15	FGF5,PRDM8	Atrial fibrillation and flutter (PheCode 427.2)	GCST90475967
rs9783424,rs12648659	6e-15	PPP1R12A x RNU1-89P - TERF1P3	Total PHF-tau (SNP x SNP interaction)	GCST010340
rs77331798	7e-15	ANTXR2	Resistance to COVID-19 infection (Exposed negative vs positive)	GCST90255358
rs11099097	8e-15	PRDM8,FGF5	Diastolic blood pressure x alcohol consumption (light vs heavy) interaction (2df test)	GCST006169
rs12509595	8e-15	PRDM8,FGF5	Bicarbonate (maximum, inv-norm transformed)	GCST90475145
rs12509595	9e-15	PRDM8,FGF5	Pulse pressure	GCST007705
rs17004869	1e-14	FGF5	Mean arterial pressure	GCST007706
rs10857147	1e-14	PRDM8,FGF5	Coronary artery disease	GCST005194
rs10857147	1e-14	PRDM8,FGF5	Coronary artery disease	GCST005195
rs10857147	1e-14	PRDM8,FGF5	Coronary artery disease	GCST005196
rs11099097	1e-14	PRDM8,FGF5	Systolic blood pressure x alcohol consumption (light vs heavy) interaction (2df test)	GCST006170
rs28645467	1e-14	ANTXR2	lymphocyte (fraction, mean, inv-norm transformed)	GCST90479667
rs10857147	2e-14	PRDM8,FGF5	Pulse pressure	GCST007269
rs139246187	2e-14	ANTXR2	Lymphocyte percentage of white cells	GCST004632
rs12509595	2e-14	PRDM8,FGF5	Glomerular filtration rate	GCST005984
rs16998073	2e-14	PRDM8,FGF5	Diastolic blood pressure x alcohol consumption (light vs heavy) interaction (2df test)	GCST006169
rs1458038	2e-14	PRDM8,FGF5	Diastolic blood pressure	GCST003273
rs1458038	3e-14	PRDM8,FGF5	Blood pressure	GCST001236
rs1458038	3e-14	PRDM8,FGF5	hemoglobin (mean, inv-norm transformed)	GCST90475376
rs1902859	4e-14	PRDM8,FGF5	Hypertension	GCST007707
rs6534834	4e-14	PRDM8,FGF5	Diastolic blood pressure	GCST90132904
rs16998073	4e-14	PRDM8,FGF5	ICD10 O13: Gestational hypertension	GCST90454232
rs34805068	4e-14	ANTXR2	Height	GCST90245848
rs12509595	5e-14	PRDM8,FGF5	Chronic kidney disease	GCST008064
rs10857147	5e-14	PRDM8,FGF5	Serum uric acid levels	GCST90018757
rs10857147	5e-14	PRDM8,FGF5	Coronary artery disease	GCST90132314
rs11099098	6e-14	FGF5,PRDM8	Renal failure (PheCode 585)	GCST90476118
rs140082972	7e-14	GK2,LINC00989	CXCL10 levels	GCST90274886
rs11099098	7e-14	FGF5,PRDM8	Chronic Kidney Disease, Stage III (PheCode 585.33)	GCST90476128
rs12509595	1e-13	PRDM8,FGF5	Estimated glomerular filtration rate	GCST007876
rs11722683	1e-13	ANTXR2	Neutrophil-to-lymphocyte ratio	GCST90056182
rs78740643	1e-13	ANTXR2	Resistance to COVID-19 infection (Exposed negative vs positive)	GCST90255358
rs34207047	1e-13	LINC01088,NAA11	Depression	GCST90319327
rs12509595	1e-13	PRDM8,FGF5	chloride (minimum, inv-norm transformed)	GCST90475197
rs1458038	2e-13	PRDM8,FGF5	Gout	GCST90455676
rs1458038	2e-13	PRDM8,FGF5	Gout	GCST90455677
rs10857147	2e-13	PRDM8,FGF5	BMI and adiposity (confirmatory factor analysis Factor 7)	GCST90309342
rs11099098	2e-13	FGF5,PRDM8	Systolic blood pressure x depressive symptoms interaction (2df test)	GCST90093264
rs11726478	2e-13	LINC02469	FGF5 protein levels	GCST90469226
rs10857147	2e-13	PRDM8,FGF5	Blood urea nitrogen (BUN, minimum, inv-norm transformed)	GCST90479526
rs11098964	2e-13	ANTXR2	white blood cell count (WBC, maximum, inv-norm transformed)	GCST90476451
rs10027407	3e-13	ANTXR2	White blood cell count	GCST90002374
rs10050061	3e-13	ANTXR2	White blood cell count	GCST90002378
rs35851183	3e-13	LINC02469,PCAT4	Body mass index	GCST90018947
rs35757217	3e-13	FGF5	FGF5 protein levels	GCST90469226
rs6848130	3e-13	FGF5,PRDM8	Systolic blood pressure (standard GWA)	GCST90267304
rs12642606	3e-13	NAA11,LINC01088	Schizophrenia	GCST90503210
rs10857147	5e-13	PRDM8,FGF5	Pulse pressure	GCST007705
rs16998073	5e-13	PRDM8,FGF5	Systolic blood pressure x alcohol consumption (light vs heavy) interaction (2df test)	GCST006170
rs62299775	5e-13	PCAT4,LINC02469	CXCL10 levels	GCST90274886
rs17004869	6e-13	FGF5	Diastolic blood pressure	GCST007704
rs1458038	6e-13	PRDM8,FGF5	Apolipoprotein B levels	GCST010243
rs10857147	6e-13	PRDM8,FGF5	Coronary artery disease or factor XI levels (pleiotropy)	GCST90129545
rs141610938	6e-13	FGF5,PRDM8	Male-pattern baldness	GCST006661
rs11098964	6e-13	ANTXR2	Lymphocyte-to-monocyte ratio	GCST90056181
rs16998073	6e-13	PRDM8,FGF5	red blood cell count (RBC, mean, inv-norm transformed)	GCST90476349
rs11099098	7e-13	FGF5,PRDM8	heart rate (HR, minimum, inv-normal transformed)	GCST90480667
rs17004869	8e-13	FGF5	Systolic blood pressure	GCST007703
rs1078234	8e-13	LINC01088	FGF5 protein levels	GCST90469226
rs12509595	9e-13	PRDM8,FGF5	Systolic blood pressure	GCST007095
rs10857147	9e-13	PRDM8,FGF5	Hypopotassemia (PheCode 276.14)	GCST90479944
rs16998073	1e-12	PRDM8,FGF5	Systolic blood pressure	GCST007095
rs11736348	1e-12	LINC00989	Spherical equivalent	GCST010378
rs79059900	1e-12	ANTXR2,RPSAP39	Systolic blood pressure (MTAG)	GCST90449056
rs750021449	1e-12	ANTXR2	FGF5 protein levels	GCST90469226
rs10857147	1e-12	PRDM8,FGF5	chloride (minimum, inv-norm transformed)	GCST90479541
rs1458038	1e-12	PRDM8,FGF5	Biological Father: High blood pressure	GCST90479573
rs1458038	1e-12	PRDM8,FGF5	hematocrit (mean, inv-norm transformed)	GCST90475341
rs16998073	2e-12	PRDM8,FGF5	Pulse pressure	GCST007705
rs7747	2e-12	ANTXR2	Spherical equivalent or myopia (age of diagnosis)	GCST006291
rs12509595	2e-12	PRDM8,FGF5	Pulse pressure	GCST90018750
rs16998073	2e-12	PRDM8,FGF5	Myocardial infarction	GCST90018877
rs79059900	2e-12	ANTXR2,RPSAP39	Diastolic blood pressure (MTAG)	GCST90449057
rs1994190	2e-12	LINC01088,NAA11	Drinks per week	GCST90243984
rs7662551	3e-12	LINC00989	Myopia (age of diagnosis)	GCST006290
rs36034102	3e-12	FGF5	Hypertension	GCST011141
rs16998073	3e-12	PRDM8,FGF5	Creatinine levels	GCST90239628
rs13125101	3e-12	PRDM8,FGF5	systolic blood pressure (SBP, mean, inv-normal transformed)	GCST90476402
rs371069425	4e-12	ANTXR2	White blood cell count	GCST90018978
rs77676437	5e-12	ANTXR2	Myopia (age of diagnosis)	GCST006290
rs16998073	5e-12	PRDM8,FGF5	Pulse pressure	GCST90239618
rs10857147	5e-12	PRDM8,FGF5	Cardiac dysrhythmias (PheCode 427)	GCST90475963
rs16998073	5e-12	PRDM8,FGF5	Chronic renal failure [CKD] (PheCode 585.3)	GCST90480379
rs7674623	6e-12	PCAT4	Trunk fat mass (UKB data field 23128)	GCST90468180
rs11437847	6e-12	FGF5	ICD10 I63: Cerebral infarction	GCST90246098
rs143753691	6e-12	LINC02469,LINC00989	Bone mineral density mean	GCST90321120
rs12499307	7e-12	ANTXR2	White blood cell count	GCST007070
rs17004869	7e-12	FGF5	Hypertension	GCST007707
rs7655441	7e-12	ANTXR2	Neutrophil percentage of white cells	GCST004633
rs10857147	7e-12	PRDM8,FGF5	Serum urate levels	GCST90319905
rs13125101	7e-12	PRDM8,FGF5	diastolic blood pressure (DBP, mean, inv-normal transformed)	GCST90475254
rs11098964	7e-12	ANTXR2	white blood cell count (WBC, mean, inv-norm transformed)	GCST90480724
rs10857147	8e-12	PRDM8,FGF5	Coronary artery disease or factor VII levels (pleiotropy)	GCST90129542
rs28464573	8e-12	ANTXR2	neutrophil (fraction, mean, inv-norm transformed)	GCST90479714
rs13125101	8e-12	PRDM8,FGF5	Atrial fibrillation (PheCode 427.21)	GCST90480168
rs13149993	9e-12	PRDM8,FGF5	Mean arterial pressure	GCST003275
rs12509595	9e-12	PRDM8,FGF5	Medication use (agents acting on the renin-angiotensin system)	GCST90018768
rs11099098	9e-12	FGF5,PRDM8	hemoglobin (maximum, inv-norm transformed)	GCST90479638
rs1458038	1e-11	PRDM8,FGF5	Direct low density lipoprotein levels (UKB data field 30780)	GCST90468080
rs12509595	1e-11	PRDM8,FGF5	Medication use (calcium channel blockers)	GCST90018767
rs72649373	1e-11	LINC02469	Body fat percentage (UKB data field 23099)	GCST90468160
rs10857147	1e-11	PRDM8,FGF5	Serum uric acid levels	GCST007725
rs1458038	1e-11	PRDM8,FGF5	Blood urea nitrogen (BUN, maximum, inv-norm transformed)	GCST90479524
rs1139638	1e-11	ANTXR2	Myopia (PheCode 367.1)	GCST90480074
rs13125101	1e-11	PRDM8,FGF5	Atrial fibrillation and flutter (PheCode 427.2)	GCST90480170
rs11099098	2e-11	FGF5,PRDM8	Pulse pressure	GCST007705
rs11099098	2e-11	FGF5,PRDM8	Blood pressure	GCST002497
rs10857147	2e-11	PRDM8,FGF5	Coronary artery disease or fibrinogen levels (pleiotropy)	GCST90129546
rs10857147	2e-11	PRDM8,FGF5	Coronary artery disease or von Willebrand factor levels (pleiotropy)	GCST90129544
rs10857147	2e-11	PRDM8,FGF5	Coronary artery disease or factor VIII levels (pleiotropy)	GCST90129543
rs36077257	2e-11	FGF5,PRDM8	Diastolic blood pressure (MTAG)	GCST90449057
rs113087495	2e-11	PRDM8,FGF5	Systolic blood pressure (MTAG)	GCST90449056
rs1484145	2e-11	NAA11,LINC01088	Major depressive disorder	GCST90020227
rs16998073	2e-11	PRDM8,FGF5	Gestational hypertension	GCST90271317
rs16998073	2e-11	PRDM8,FGF5	Serum urate levels	GCST90319906
rs10857147	2e-11	PRDM8,FGF5	Creatinine levels	GCST90278624
rs12510805	2e-11	ANTXR2	neutrophil (fraction, mean, inv-norm transformed)	GCST90475538
rs7016645,rs1498019	2e-11	STMN2 x ANKRD50 - FAT4	Neurofibrillary tangles (SNP x SNP interaction)	GCST010343
rs10857147	3e-11	PRDM8,FGF5	Total cholesterol levels	GCST90018974
rs6534293	3e-11	LINC01088,NAA11	Educational attainment	GCST90105038
rs1994190	4e-11	LINC01088,NAA11	Drinks per week	GCST90243989
rs11098965	4e-11	ANTXR2	Body fat percentage (adjusted for testosterone and SHBG)	GCST90432180
rs115058055	4e-11	LINC01088	Meniere's disease (PheCode 386.1)	GCST90480110
rs6534834	5e-11	PRDM8,FGF5	Systolic blood pressure	GCST90132903
rs4333130	5e-11	ANTXR2	Body mass index	GCST90255621
rs1458038	6e-11	PRDM8,FGF5	Pulse pressure	GCST007705
rs12642606	6e-11	NAA11,LINC01088	Subjective well-being (MTAG)	GCST005325
rs12509595	6e-11	PRDM8,FGF5	Mean arterial pressure x alcohol consumption interaction (2df test)	GCST006167
rs35851183	6e-11	LINC02469,PCAT4	Body mass index	GCST90301650
rs77495688	6e-11	LINC00989	CXCL10 levels	GCST90274886
rs11724750	7e-11	PCAT4,ANTXR2	Body mass index	GCST009871
rs10857147	1e-10	PRDM8,FGF5	Red blood cell count	GCST004601
rs11437847	1e-10	FGF5	Hemoglobin levels	GCST010083
rs35851183	1e-10	LINC02469,PCAT4	Body mass index	GCST007039
rs1458038	1e-10	PRDM8,FGF5	Atrial fibrillation/atrial flutter	GCST90018796
rs113087495	1e-10	PRDM8,FGF5	Diastolic blood pressure (MTAG)	GCST90449057
rs56164535	1e-10	FGF5,PRDM8	QT interval	GCST90179153
rs16998073	1e-10	PRDM8,FGF5	ICD10 O14: Pre-eclampsia	GCST90454233
rs2310325,rs1361090	1e-10	LINC02497 x MINAR1 - TFDP1P3	Total PHF-tau (SNP x SNP interaction)	GCST010340
rs10857147	2e-10	PRDM8,FGF5	Myocardial infarction	GCST011365
rs16998073	2e-10	PRDM8,FGF5	Hypertension	GCST90086157
rs10857147	2e-10	PRDM8,FGF5	Urate levels	GCST008973
rs10027407	2e-10	ANTXR2	Resistance to COVID-19 infection (Exposed negative vs positive)	GCST90255358
rs10857147	3e-10	PRDM8,FGF5	Serum uric acid levels	GCST005983
rs12509595	3e-10	PRDM8,FGF5	Blood urea nitrogen levels	GCST008062
rs12509595	3e-10	PRDM8,FGF5	Ischemic stroke	GCST90018864
rs184765639	3e-10	LINC02469,LINC00989	Perceptual rivalry (voluntary modulation strength)	GCST007178
rs56164535	3e-10	FGF5,PRDM8	QT interval	GCST90179154
rs7685593	4e-10	ANTXR2	Age-related eyesight deterioration (confirmatory factor analysis Factor 27)	GCST90309361
rs138066321	4e-10	ANTXR2	Rheumatoid arthritis	GCST90132222
rs10010217	4e-10	ANTXR2,PCAT4	Age at onset of walking	GCST90651078
rs2903657	4e-10	PRDM8,FGF5	ICD10 I10: Essential (primary) hypertension	GCST90246081
rs3796606	4e-10	FGF5	Body mass index	GCST90255621
rs6847975	5e-10	ANTXR2,PCAT4	Body fat percentage	GCST007064
rs16998073	5e-10	PRDM8,FGF5	Diastolic blood pressure	GCST008029
rs3796606	6e-10	FGF5	Monobrow	GCST003996
rs13104584	6e-10	PCAT4,ANTXR2	Adult body size	GCST010988
rs10857147	6e-10	PRDM8,FGF5	Blood urea nitrogen levels	GCST90018728
rs17465728	6e-10	PRDM8,FGF5	Diastolic blood pressure (MTAG)	GCST90449057
rs1542636	6e-10	NAA11,LINC01088	Obesity class II and Attention deficit hyperactivity disorder or Anorexia nervosa or Major depressive disorder or Obsesive-compulsive disorder or Schizophrenia	GCST90624575
rs16998073	6e-10	PRDM8,FGF5	Uric acid levels (1KG-JEWEL7K)	GCST90444429
rs7686601	6e-10	FGF5,PRDM8	Systolic blood pressure	GCST90310304
rs7654647	7e-10	PCAT4,ANTXR2	Predicted visceral adipose tissue	GCST008744
rs10857147	7e-10	PRDM8,FGF5	Pulse pressure	GCST006009
rs16998073	7e-10	PRDM8,FGF5	Estimated glomerular filtration rate in non-diabetics	GCST008745
rs10857147	7e-10	PRDM8,FGF5	Medication use (HMG CoA reductase inhibitors)	GCST90018989
rs76275007	7e-10	ANTXR2	Resistance to COVID-19 infection (Exposed negative vs positive)	GCST90255358
rs6842571	7e-10	ANTXR2,RPSAP39	Height	GCST90245848
rs13125101	8e-10	PRDM8,FGF5	Diastolic blood pressure	GCST008029
rs1458038	9e-10	PRDM8,FGF5	Systolic blood pressure	GCST007237
rs28454198	9e-10	NAA11,LINC01088	Subjective well-being	GCST005328
rs6534834	9e-10	PRDM8,FGF5	FGF5 protein levels	GCST90277792
rs11099098	9e-10	FGF5,PRDM8	Diastolic blood pressure	GCST008029
rs1678311,rs12365619	9e-10	LINC02517 - ACOX3 x TENM4	Diffuse plaques (SNP x SNP interaction)	GCST010341
rs17004869	1e-09	FGF5	Systolic blood pressure	GCST004279
rs35851183	1e-09	LINC02469,PCAT4	Body mass index	GCST009004
rs1458038	1e-09	PRDM8,FGF5	Diastolic blood pressure	GCST003273
rs16998073	1e-09	PRDM8,FGF5	Red blood cell count	GCST90018751
rs36077257	1e-09	FGF5,PRDM8	Systolic blood pressure (MTAG)	GCST90449056
rs1458038	1e-09	PRDM8,FGF5	Diastolic blood pressure	GCST008029
rs1458038	1e-09	PRDM8,FGF5	Atrial fibrillation (MTAG)	GCST90132229
rs28454198	1e-09	NAA11,LINC01088	Schizophrenia	GCST90128471
rs72649373	2e-09	LINC02469	Body mass index	GCST009871
rs12509595	2e-09	PRDM8,FGF5	Hematocrit	GCST004604
rs1458038	2e-09	PRDM8,FGF5	Atrial fibrillation	GCST006414
rs572381265	2e-09	ANTXR2	White blood cell count	GCST90002407
rs1038425	2e-09	NAA11,LINC01088	Major depressive disorder (broad)	GCST90328131
rs62298617	2e-09	ANTXR2	Gout	GCST90455676
rs10010217	2e-09	ANTXR2,PCAT4	Body mass index	GCST90446645
rs13125101	2e-09	PRDM8,FGF5	Medication use (HMG CoA reductase inhibitors)	GCST007931
rs11724750	2e-09	PCAT4,ANTXR2	Body mass index (MTAG)	GCST90179150
rs1458038	2e-09	PRDM8,FGF5	LDL (standard GWA)	GCST90267272
rs1132460	2e-09	PCAT4	Insomnia	GCST90131901
rs72860756	2e-09	LINC00989,GK2	Gut microbial network clusters (Pink (at 1 year) x Any Breastfeeding (3 Months) interaction	GCST90569458
rs10857147	2e-09	PRDM8,FGF5	Myocardial infarction	GCST90432175
rs11099098	3e-09	FGF5,PRDM8	Urate levels	GCST010637
rs10857147	3e-09	PRDM8,FGF5	Blood urea nitrogen levels	GCST90018948
rs115050282	3e-09	GK2,NAA11	Protein quantitative trait loci (liver)	GCST011427
rs58383713	3e-09	PCAT4	Hand grip strength	GCST005830
rs9998799	3e-09	LINC01088,NAA11	Schizophrenia	GCST011768
rs1458038	3e-09	PRDM8,FGF5	Atrial fibrillation (MTAG)	GCST90449054
rs16998073	3e-09	PRDM8,FGF5	Hypertension	GCST90086092
rs12504282	3e-09	ANTXR2	Reactive lymphocyte count	GCST90281252
rs36034102	4e-09	FGF5	PR interval	GCST010321
rs1484144	4e-09	NAA11,LINC01088	Anorexia nervosa, attention-deficit/hyperactivity disorder, autism spectrum disorder, bipolar disorder, major depression, obsessive-compulsive disorder, schizophrenia, or Tourette syndrome (pleiotropy)	GCST009600
rs11099097	4e-09	PRDM8,FGF5	Coronary artery disease	GCST010479
rs13125101	4e-09	PRDM8,FGF5	Systolic blood pressure	GCST008044
rs35851183	4e-09	LINC02469,PCAT4	BMI (standard GWA)	GCST90267268
rs727312	4e-09	NAA11,LINC01088	Resistance to COVID-19 infection (Exposed negative vs positive)	GCST90255358
rs11931537	4e-09	PCAT4,LINC02469	Insomnia	GCST90131901
rs10002178	4e-09	LINC02469	Height	GCST90245848
rs36034102	5e-09	FGF5	PR interval	GCST010320
rs113323321	5e-09	ANTXR2	Longitudinal brain connectivity change (global efficiency)	GCST009728
rs16998073	5e-09	PRDM8,FGF5	Stable angina pectoris	GCST90018915
rs10857147	6e-09	PRDM8,FGF5	Coronary artery disease (myocardial infarction, percutaneous transluminal coronary angioplasty, coronary artery bypass grafting, angina or chromic ischemic heart disease)	GCST004787
rs36034102	6e-09	FGF5	Descending aorta maximum area	GCST90137442
rs11099098	6e-09	FGF5,PRDM8	Systolic blood pressure	GCST008044
rs17003752	6e-09	NAA11,GK2	Smoking status (standard GWA)	GCST90267302
rs199788196	6e-09	NAA11,LINC01088	Resistance to COVID-19 infection (Exposed negative vs positive)	GCST90255358
rs35954793	6e-09	FGF5	Hypertension complicating pregnancy	GCST90245819
rs12509595	7e-09	PRDM8,FGF5	Red blood cell count	GCST90278641
rs12509595	8e-09	PRDM8,FGF5	Medication use (antithrombotic agents)	GCST90018982
rs1902859	9e-09	PRDM8,FGF5	Pulse pressure	GCST007705
rs12509595	9e-09	PRDM8,FGF5	Estimated glomerular filtration rate	GCST008060
rs10857147	9e-09	PRDM8,FGF5	Estimated glomerular filtration rate (cystatin c)	GCST90103635
rs12509595	9e-09	PRDM8,FGF5	Heart failure	GCST90455657
rs16998073	9e-09	PRDM8,FGF5	Preeclampsia or small for gestational age infant (maternal genotype effect)	GCST90269905
rs60661769	9e-09	ANTXR2,PCAT4	Whole body fat mass (UKB data field 23100)	GCST90428121
rs13149993	1e-08	PRDM8,FGF5	Pulse pressure	GCST007705
rs1458038	1e-08	PRDM8,FGF5	Preeclampsia (maternal genotype effect)	GCST90013478
rs9307551	1e-08	LINC00989	Refractive error	GCST001858
rs35851183	1e-08	LINC02469,PCAT4	Weight	GCST90018949
rs115050282	1e-08	GK2,NAA11	Protein quantitative trait loci (liver)	GCST011427
rs12509595	1e-08	PRDM8,FGF5	Ischemic stroke	GCST90018644
rs36034102	1e-08	FGF5	Angina pectoris	GCST90018793
rs6848123	1e-08	NAA11,LINC01088	Schizophrenia	GCST90053836
rs17003752	1e-08	NAA11,GK2	Lifetime smoking	GCST90100569
rs1458038	1e-08	PRDM8,FGF5	Systolic blood pressure	GCST008044
rs16998073	1e-08	PRDM8,FGF5	Systolic blood pressure	GCST008044
rs10857147	1e-08	PRDM8,FGF5	Urate levels	GCST008972
rs36034102	1e-08	FGF5	Diastolic blood pressure x depressive symptoms interaction (2df test)	GCST90093267
rs2867610	1e-08	LINC01088,NAA11	Depression	GCST90239706
rs16998073	1e-08	PRDM8,FGF5	Hemoglobin concentration	GCST90258653
rs7674623	1e-08	PCAT4	Whole body fat mass (UKB data field 23100)	GCST90428121
rs12208017,rs4560455	1e-08	PHIP - HMGN3 x RNA5SP173 - NDUFB5P1	Neurofibrillary tangles (SNP x SNP interaction)	GCST010343
rs17003752	2e-08	NAA11,GK2	Smoking status	GCST007085
rs12642606	2e-08	NAA11,LINC01088	Depressive symptoms (MTAG)	GCST005323
rs35487709	2e-08	LINC00989	Spherical equivalent	GCST006289
rs12509595	2e-08	PRDM8,FGF5	Blood urea nitrogen levels	GCST005986
rs12509595	2e-08	PRDM8,FGF5	Red blood cell count	GCST005996
rs11098964	2e-08	ANTXR2	Chronic inflammatory diseases (ankylosing spondylitis, Crohn's disease, psoriasis, primary sclerosing cholangitis, ulcerative colitis) (pleiotropy)	GCST005537
rs1484144	2e-08	NAA11,LINC01088	Attention deficit hyperactivity disorder (MTAG)	GCST012093
rs36034102	2e-08	FGF5	Descending aorta maximum area (MTAG)	GCST90137451
rs7685593	2e-08	ANTXR2	Myopia	GCST90134549
rs10857147	2e-08	PRDM8,FGF5	Urate levels	GCST008971
rs11099098	2e-08	FGF5,PRDM8	Cardioembolic stroke (MTAG)	GCST90132228
rs58981705	2e-08	FGF5,PRDM8	Gut microbial network clusters (Tan (at 3 months) x Summer Birth (Jun-Aug) interaction	GCST90569246
rs10019300	2e-08	ANTXR2	CAMSIS occupational score (MTAG)	GCST90492678
rs76486815	2e-08	LINC00989	Gut microbiome abundance (class Clostridium sensu stricto sp. 17 (at 1 year) x Exclusive Breastfeeding (6 Months) interaction	GCST90569029
rs1484140	2e-08	NAA11	Subjective well-being	GCST90128422
rs141026327	2e-08	LINC02469,PCAT4	Color vision defects (Tritan)	GCST90301671
rs66968950	3e-08	ANTXR2	Eosinophil counts	GCST007065
rs1458038	3e-08	PRDM8,FGF5	Diastolic blood pressure	GCST003273
rs76202297	3e-08	LINC01088	Height	GCST90105052
rs76101924	3e-08	LINC01088	Protein quantitative trait loci (liver)	GCST011427
rs10857147	3e-08	PRDM8,FGF5	Coronary artery disease	GCST007990
rs10857147	3e-08	PRDM8,FGF5	Medication use (antithrombotic agents)	GCST90018762
rs9992915	3e-08	ANTXR2	Educational attainment (MTAG)	GCST006571
rs117010230	3e-08	LINC00989	Alzheimer's disease	GCST90624093
rs12509595	3e-08	PRDM8,FGF5	Left ventricular end systole anterospetal wall thickness	GCST90278513
rs9783424,rs1903175	3e-08	PPP1R12A x LINC01179	Total PHF-tau (SNP x SNP interaction)	GCST010340
rs28459916	4e-08	GK2,LINC00989	Smoking status (ever vs never smokers)	GCST007327
rs56326811	4e-08	GK2,NAA11	DNA methylation variation (age effect)	GCST006660
rs6816922	4e-08	LINC01088,NAA11	Chronotype	GCST007576
rs16998073	4e-08	PRDM8,FGF5	Ascending thoracic aortic diameter	GCST90094400
rs72649373	4e-08	LINC02469	Whole body fat mass (UKB data field 23100)	GCST90428121
rs16998073	4e-08	FGF5,PRDM8	Ascending thoracic aortic diameter	GCST90094400

### Sheet: ST7
Supplemental Table S7. Genome-wide significant associations reported in the GWAS catalog within hg19 chr9:37,687,113-38,822,977 (hg38 chr9:37,687,115-38,822,980).
Variant	P Value	Mapped Genes	Reported Trait	Study Accession
rs4878795	3e-125	ALDH1B1,U8	IGFBPL1 protein levels	GCST90469533
rs139527453	5e-76	VN1R48P,GAS2L1P1	IGFBPL1 protein levels	GCST90469533
rs10758481	1e-60	U8,ALDH1B1	platelet count (mean, inv-norm transformed)	GCST90476299
rs2228093	2e-54	ALDH1B1	Daily alcohol intake in rs671 GA genotype	GCST90319893
rs10758481	4e-54	U8,ALDH1B1	Platelet count	GCST90002361
rs10758481	1e-50	U8,ALDH1B1	Platelet count	GCST90002357
rs7846941	1e-50	ALDH1B1	IGFBPL1 protein levels	GCST90469533
rs2228093	4e-50	ALDH1B1	Daily alcohol intake x rs671 interaction (2df)	GCST90319895
rs2228093	1e-49	ALDH1B1	Alcohol drinking status x rs671 interaction (2df)	GCST90319896
rs3043	2e-47	ALDH1B1	Daily alcohol intake in rs671 GA genotype	GCST90319893
rs10758481	2e-47	U8,ALDH1B1	platelet count (minimum, inv-norm transformed)	GCST90476302
rs10973797	1e-46	IGFBPL1,ARMC8P1	Insulin-like growth factor-binding protein-like 1 levels	GCST90179323
rs3853284	9e-46	ANKRD18A	IGFBPL1 protein levels	GCST90469533
rs12238372	6e-41	IGFBPL1	Insulin-like growth factor-binding protein-like 1 levels	GCST90427086
rs10758481	4e-39	U8,ALDH1B1	platelet count (maximum, inv-norm transformed)	GCST90476296
rs12343705	2e-38	ALDH1B1,U8	Platelet count (UKB data field 30080)	GCST90468095
rs10758481	3e-35	U8,ALDH1B1	Platelet crit (UKB data field 30090)	GCST90468096
rs10973700	1e-34	ALDH1B1,U8	Plateletcrit	GCST90002400
rs10758481	3e-34	U8,ALDH1B1	Platelet count	GCST90002402
rs927631	2e-33	EXOSC3	Height	GCST90245848
rs10973772	6e-33	U8,ALDH1B1	Insulin-like growth factor-binding protein-like 1 levels	GCST90179323
rs10758481	3e-32	U8,ALDH1B1	Platelet count	GCST90018969
rs1974262	2e-31	ANKRD18A	IGFBPL1 protein levels	GCST90469533
rs111359624	2e-30	TCEA1P3,GAS2L1P1	IGFBPL1 protein levels	GCST90469533
rs80045011	3e-30	ARMC8P1	IGFBPL1 protein levels	GCST90469533
rs117810662	7e-30	IGFBPL1,ARMC8P1	IGFBPL1 protein levels	GCST90469533
rs78392476	9e-30	ALDH1B1,U8	IGFBPL1 protein levels	GCST90469533
rs117895195	8e-28	ARMC8P1,TCEA1P3	IGFBPL1 protein levels	GCST90469533
rs2585666	1e-27	U8,ALDH1B1	platelet count (mean, inv-norm transformed)	GCST90480651
rs2585666	2e-26	U8,ALDH1B1	platelet count (minimum, inv-norm transformed)	GCST90480652
rs7851774	3e-25	SHB	CEACAM19 protein levels	GCST90468691
rs11446839I	9e-24	ALDH1B1,U8	Lymphocyte count	GCST90002316
rs542662582	7e-23	IGFBPL1	IGFBPL1 protein levels	GCST90469533
rs10973892	1e-22	ANKRD18A	IGFBPL1 protein levels	GCST90469533
rs12003607,rs2165776,rs10758477,rs10973695,rs4242645,rs10973694	3e-22	U8 - ALDH1B1; U8 - ALDH1B1; U8 - ALDH1B1; U8 - ALDH1B1; U8 - ALDH1B1; U8 - ALDH1B1	Core binding factor acute myeloid leukemia	GCST008413
rs7861055	5e-22	ALDH1B1,U8	Lymphocyte count	GCST90002320
rs10758481	7e-21	U8,ALDH1B1	platelet count (maximum, inv-norm transformed)	GCST90480650
rs11388692	2e-20	IGFBPL1,ARMC8P1	Insulin-like growth factor-binding protein-like 1 levels	GCST90179323
rs12343705	8e-20	ALDH1B1,U8	Lymphocyte count	GCST90002388
rs184935473	2e-19	U8,ALDH1B1	IGFBPL1 protein levels	GCST90469533
rs4878776	2e-19	U8,ALDH1B1	IGFBPL1 protein levels	GCST90469533
rs3043	3e-19	ALDH1B1	Alcohol consumption (drinkers vs non-drinkers)	GCST009799
rs12003607,rs2165776,rs10758477,rs10973695,rs4242645,rs10973694	4e-19	U8 - ALDH1B1; U8 - ALDH1B1; U8 - ALDH1B1; U8 - ALDH1B1; U8 - ALDH1B1; U8 - ALDH1B1	Core binding factor acute myeloid leukemia	GCST008413
rs575731091	4e-19	U8,ALDH1B1	IGFBPL1 protein levels	GCST90469533
rs533460447	9e-18	ALDH1B1,U8	IGFBPL1 protein levels	GCST90469533
rs187522824	1e-17	SHB	IGFBPL1 protein levels	GCST90469533
rs4878737	3e-17	SHB	Male-pattern baldness	GCST007020
rs10814706,rs2996368	6e-17	FAM220BP - ANKRD18A; VN1R48P - FAM220BP	Core binding factor acute myeloid leukemia	GCST008413
rs12554114	2e-16	ALDH1B1	GLIPR1 protein levels	GCST90469357
rs11446839	3e-16	ALDH1B1,U8	Plateletcrit	GCST004607
rs193245362	2e-15	U8,ALDH1B1	GLIPR1 protein levels	GCST90469357
rs11446839	3e-15	ALDH1B1,U8	Platelet count	GCST004603
rs554003018	3e-15	FAM201A,YWHABP1	IGFBPL1 protein levels	GCST90469533
rs7861857,rs1327848	3e-15	FAM240B - VN2R3P x CELF2-DT - ORMDL1P1	Total PHF-tau (SNP x SNP interaction)	GCST010340
rs62537833	2e-14	RNU6-765P,YWHABP1	IGFBPL1 protein levels	GCST90469533
rs76084197	4e-14	IGFBPL1	IGFBPL1 protein levels	GCST90469533
rs10758481	5e-14	U8,ALDH1B1	Monocyte count	GCST90002340
rs10814706,rs2996368	7e-14	FAM220BP - ANKRD18A; VN1R48P - FAM220BP	Core binding factor acute myeloid leukemia	GCST008413
rs2585668	7e-14	ALDH1B1,U8	Lymphocyte count	GCST90018962
rs566759320	7e-14	ANKRD18A	IGFBPL1 protein levels	GCST90469533
rs7861055	1e-13	ALDH1B1,U8	Lymphocyte count (UKB data field 30120)	GCST90468082
rs776022	1e-13	SHB	IGFBPL1 protein levels	GCST90469533
rs10758475,rs2581745	6e-13	SHB - U8 x GPM6A	Total PHF-tau (SNP x SNP interaction)	GCST010340
rs12554087	8e-13	FRMPD1	GRHPR protein levels	GCST90469400
rs10973700	1e-12	ALDH1B1,U8	White blood cell count	GCST90002374
rs12555457	2e-12	ALDH1B1	Aldehyde dehydrogenase, mitochondrial levels	GCST90246482
rs10758481	6e-12	U8,ALDH1B1	Monocyte count	GCST90002344
rs12235833	6e-12	U8,ALDH1B1	IGFBPL1 protein levels	GCST90469533
rs570859455	8e-12	VN1R48P,FAM220BP	Biological Grandparent (paternal): Liver Condition	GCST90479735
rs10125515	1e-11	ALDH1B1,U8	White blood cell count	GCST90002378
rs544312545	1e-11	SHB	Dermatitis due to solar radiation (PheCode 938)	GCST90480626
rs72733221	2e-11	ALDH1B1,U8	Smoking initiation	GCST90243968
rs551339002	3e-11	ALDH1B1,U8	Swelling of limb (PheCode 771.1)	GCST90480574
rs56268063	4e-11	SHB	Lung function (FEV1/FVC)	GCST007080
rs10758481	4e-11	U8,ALDH1B1	Monocyte count	GCST90002393
rs3849927	6e-11	SHB	Hair color	GCST007082
rs72733235	6e-11	ALDH1B1,U8	Smoking initiation	GCST90243985
rs7861055	7e-11	ALDH1B1,U8	Platelet count during second trimester of pregnancy	GCST90302225
rs1928243	8e-11	SHB	Balding type 1	GCST007038
rs7861857,rs1264474	1e-10	FAM240B - VN2R3P x RN7SL563P - GRHL2-DT	Total PHF-tau (SNP x SNP interaction)	GCST010340
rs7861857,rs4523894	3e-10	FAM240B - VN2R3P x ADAMTSL3	Total PHF-tau (SNP x SNP interaction)	GCST010340
rs77181999	4e-10	SHB	Protein quantitative trait loci (liver)	GCST011427
rs12343705	5e-10	ALDH1B1,U8	White blood cell count	GCST90002407
rs2810748	1e-09	ALDH1B1,U8	Platelet count during third trimester of pregnancy	GCST90302226
rs7861055	1e-09	ALDH1B1,U8	Platelet count during first trimester of pregnancy	GCST90302224
rs10973953	1e-09	FAM201A,YWHABP1	Oral microbiota abundance (Kingella) in oral squamous cell carcinoma	GCST90101805
rs10758481	1e-09	U8,ALDH1B1	Platelet count	GCST90278640
rs11330143	2e-09	EXOSC3,DCAF10	Reticulocyte count	GCST90002405
rs12550953	2e-09	SHB,U8	Pulse pressure	GCST90132905
rs10973748	2e-09	ALDH1B1,U8	Longevity (100 years and older)	GCST012419
rs2810747	2e-09	ALDH1B1,U8	Platelet count	GCST90239624
rs341473,rs7191157	2e-09	U8 - ALDH1B1 x CDYL2	Neuritic plaques (SNP x SNP interaction)	GCST010342
rs73449401	3e-09	DCAF10	High light scatter reticulocyte count	GCST90002385
rs10758481	3e-09	U8,ALDH1B1	Platelet count	GCST90018749
rs1928244	4e-09	SHB	Systolic blood pressure	GCST007087
rs62536879	4e-09	U8,SHB	Systolic blood pressure	GCST90018972
rs78591290	4e-09	TRMT10B,FRMPD1	Lung function (forced vital capacity)	GCST90244093
rs72733235	5e-09	ALDH1B1,U8	Smoking status (ever vs never smokers)	GCST007327
rs10758481	5e-09	U8,ALDH1B1	White blood cell count	GCST90018978
rs2585668	6e-09	ALDH1B1,U8	Neutrophil percentage of white cells	GCST90002399
rs7047650	6e-09	U8,SHB	Pulse pressure	GCST90310296
rs78797545	6e-09	U8,SHB	COVID-19 vaccination	GCST90255613
rs4878743,rs3093135	6e-09	SHB x CYP4F2	Total PHF-tau (SNP x SNP interaction)	GCST010340
rs10169138,rs2417670	6e-09	CDC42EP3-AS1, PIRAT1 x SLC25A6P5 - LINC01505	Neurofibrillary tangles (SNP x SNP interaction)	GCST010343
rs7019055	7e-09	U8,SHB	Pulse pressure	GCST007096
rs10732358	7e-09	SHB	Atrial fibrillation	GCST90624411
rs7847267	8e-09	FRMPD1	Resistance to COVID-19 infection (Exposed negative vs positive)	GCST90255358
rs72733235	1e-08	ALDH1B1,U8	Smoking status	GCST007085
rs56209921	1e-08	ALDH1B1,U8	Smoking status (ever vs never smokers)	GCST010018
rs4878737	1e-08	SHB	acne vulgaris	GCST90092000
rs78688365	1e-08	ARMC8P1	Revision surgery due to aseptic loosening after total joint arthroplasty	GCST90102256
rs1203948313	1e-08	RNU6-765P,FAM240B	Alzheimer's disease or family history of Alzheimer's disease	GCST90624094
rs116954858	1e-08	ARMC8P1,IGFBPL1	Bone mineral density variability	GCST90321121
rs7861857,rs2682754	1e-08	FAM240B - VN2R3P x SUDS3 - LINC02460	Total PHF-tau (SNP x SNP interaction)	GCST010340
rs7861857,rs2682754	1e-08	FAM240B - VN2R3P x SUDS3 - LINC02460	Neurofibrillary tangles (SNP x SNP interaction)	GCST010343
rs7030685	2e-08	ALDH1B1,U8	Azorhizobium abundance in stool	GCST90032197
rs72719497	2e-08	RNU6-765P,FAM240B	Gut microbial network clusters (Salmon (at 1 year) x Vaginal Birth interaction	GCST90569412
rs188613153	2e-08	FAM220BP,VN1R48P	Hearing difficulty	GCST90044775
rs62541320	2e-08	SHB	RBC levels of LPI18:1	GCST90267504
rs10973987,rs10007750	2e-08	FAM240B x PPARGC1A	Total PHF-tau (SNP x SNP interaction)	GCST010340
rs17684675,rs10973494	2e-08	CRBN - SUMF1 x FRMPD1	Total PHF-tau (SNP x SNP interaction)	GCST010340
rs10758475,rs6506073	2e-08	SHB - U8 x MYOM1	Total PHF-tau (SNP x SNP interaction)	GCST010340
rs10973700	3e-08	ALDH1B1,U8	White blood cell count	GCST007070
rs4570248	3e-08	U8,SHB	Vertex-wise sulcal depth	GCST90095129
rs3808862	3e-08	U8,SHB	Chronic obstructive pulmonary disease liability (machine learning-based score)	GCST90244098
rs75635242	3e-08	YWHABP1,RNU6-765P	Gut microbial network clusters (Salmon (at 1 year) x Household furry pet dog (1 Year) interaction	GCST90569451
rs7875054	3e-08	YWHABP1,RNU6-765P	Gut microbial network clusters (Salmon (at 1 year) x Any Breastfeeding (3 Months) interaction	GCST90569450
rs78622592	4e-08	SHB,U8	Pulse pressure	GCST90018970
rs10283803	4e-08	SHB	Educational attainment	GCST90105038

### Sheet: ST8
Supplemental Table 8. Genome-wide significant associations reported in the GWAS catalog within hg19 chr17:27,344,402-29,783,141 (hg38 17:29,017,383-31,456,123)
Variant	P Value	Mapped Genes	Reported Trait	Study Accession
rs3760318	1e-300	ADAP2	Height	GCST90245843
rs140040369	1e-300	TEFM,ATAD5	Bone mineral density mean	GCST90321120
rs61749868	1e-300	RNF135	Bone mineral density mean	GCST90321120
rs6505211	1e-300	CRLF3	Height	GCST90245848
rs3760318	1e-300	ADAP2	Height	GCST90245848
rs17767418	1e-299	GOSR1	Height	GCST90245848
rs9891920	2e-298	TAOK1	Mean platelet volume	GCST004599
rs8068104	2e-288	RNU4-34P,RPL35AP35	mean platelet volume (MPV, minimum, inv-norm transformed)	GCST90479709
rs56709487	2e-268	TAOK1	Platelet count (UKB data field 30080)	GCST90468095
rs6505216	3e-253	ATAD5	What is your height? (cm, inv-normal transformed)	GCST90475368
rs116524302	8e-247	CRLF3	BLMH protein levels	GCST90468447
rs137881719	3e-243	BLMH	BLMH protein levels	GCST90468447
rs9900280	2e-239	TAOK1	Platelet count	GCST90002361
rs6505129	2e-235	TAOK1	Platelet count	GCST90002357
rs6505216	5e-225	ATAD5	Height	GCST90435412
rs6505216	3e-223	ATAD5	Standing height (UKB data field 50)	GCST90468178
rs7223535	1e-222	ATAD5	Height	GCST007841
rs542939	2e-213	ABHD15,ABHD15-AS1	Height	GCST90245848
rs8065958	8e-187	TAOK1	Platelet count	GCST90018969
rs6505216	9e-187	ATAD5	Height (baseline)	GCST90565843
rs191010498	1e-173	TAOK1	Mean platelet thrombocyte volume (UKB data field 30100)	GCST90468087
rs11656408	6e-169	BLMH,TMIGD1	GPA33 protein levels	GCST90469385
rs11656408	6e-155	BLMH,TMIGD1	EPCAM protein levels	GCST90469126
rs73268099	1e-152	BLMH	Bleomycin hydrolase levels	GCST90179234
rs3110496	1e-141	GIT1,ABHD15-AS1,ANKRD13B	Height	GCST90245848
rs7209300	2e-139	TAOK1	Mean platelet volume	GCST004599
rs6505216	4e-122	ATAD5	Height	GCST90018959
rs11654523	1e-121	ABHD15-AS1,SSH2	Height	GCST90245848
rs35763383	5e-118	TAOK1	Platelet count	GCST90056183
rs7209032	4e-108	RN7SL316P,LRRC37BP1	Height	GCST90245848
rs551321261	4e-105	NUFIP2	Bone mineral density mean	GCST90321120
rs574333826	4e-105	NUFIP2	Bone mineral density mean	GCST90321120
rs6505216	2e-101	ATAD5	Appendicular lean mass	GCST90000025
rs76947600	4e-100	ATAD5	height (mean, inv-normal transformed)	GCST90479635
rs2320954	8e-97	TAOK1	Platelet side fluorescence	GCST90281193
rs11651858	2e-95	ATAD5	Height	GCST90245848
rs6505216	3e-95	ATAD5	Height (maximum, inv-normal transformed)	GCST90479634
rs76947600	6e-95	ATAD5	height (minimum, inv-normal transformed)	GCST90479636
rs12938714	2e-92	TMIGD1	SLC51B protein levels	GCST90470664
rs602056	2e-90	TAOK1	Platelet large cell ratio	GCST90281201
rs3760318	1e-85	ADAP2	Height	GCST90245844
rs2946741	6e-85	TAOK1	Platelet forward scatter	GCST90281194
rs9911167	2e-83	ANKRD13B,ABHD15-AS1	Vertex-wise sulcal depth	GCST90095129
rs12945042	1e-82	SLC6A4,SNORD63	TSPAN8 protein levels	GCST90470980
rs35184780	1e-80	ABHD15-AS1,ANKRD13B	Mean platelet thrombocyte volume (UKB data field 30100)	GCST90468087
rs6505216	1e-75	ATAD5	What is your height? (cm, inv-normal transformed)	GCST90479637
rs6505216	7e-73	ATAD5	Whole body water mass (UKB data field 23102)	GCST90468184
rs8080300	2e-72	TMIGD1,BLMH	S100A14 protein levels	GCST90470515
rs8068104	4e-72	RNU4-34P,RPL35AP35	platelet count (mean, inv-norm transformed)	GCST90480651
rs9890032	2e-71	ATAD5	Anthropometric traits	GCST007485
rs61542570	3e-70	RPL35AP35,RNU4-34P	Platelet count	GCST004603
rs2617881	8e-70	SSH2	Height	GCST90245848
rs542939	2e-69	ABHD15,ABHD15-AS1	Standing height (UKB data field 50)	GCST90468178
rs35763383	1e-66	TAOK1	Platelet count	GCST90002402
rs8068104	1e-66	RNU4-34P,RPL35AP35	platelet count (minimum, inv-norm transformed)	GCST90480652
rs602056	2e-65	TAOK1	Immature platelet fraction	GCST90281200
rs8068104	1e-64	RNU4-34P,RPL35AP35	mean platelet volume (MPV, mean, inv-norm transformed)	GCST90475519
rs6505216	2e-64	ATAD5	Physical function (baseline)	GCST90565837
rs6505216	3e-64	ATAD5	Basal metabolic rate (UKB data field 23105)	GCST90468159
rs7208859	7e-63	ADAP2	Mean corpuscular volume	GCST90002338
rs542939	3e-60	ABHD15,ABHD15-AS1	Height	GCST90435412
rs2874402	5e-60	TAOK1	Platelet-to-lymphocyte ratio	GCST90056184
rs2729450	1e-59	SSH2	Monocyte count	GCST90002340
rs191010498	3e-59	TAOK1	Mean platelet volume	GCST90002395
rs7210288	7e-59	SSH2	Monocyte count	GCST90002344
rs8068104	8e-59	RNU4-34P,RPL35AP35	mean platelet volume (MPV, mean, inv-norm transformed)	GCST90475518
rs7208859	1e-58	ADAP2	Mean corpuscular volume	GCST90002334
rs79894787	1e-58	NUFIP2,RPL35AP35	Mean platelet thrombocyte volume (UKB data field 30100)	GCST90468087
rs35893904	9e-58	TAOK1	BLMH protein levels	GCST90468447
rs8068104	2e-57	RNU4-34P,RPL35AP35	mean platelet volume (MPV, minimum, inv-norm transformed)	GCST90475522
rs542939	1e-56	ABHD15,ABHD15-AS1	Height (baseline)	GCST90565843
rs8068104	3e-56	RNU4-34P,RPL35AP35	mean platelet volume (MPV, maximum, inv-norm transformed)	GCST90475515
rs602056	7e-56	TAOK1	Platelet side scatter	GCST90281192
rs602056	5e-55	TAOK1	Immature platelet count	GCST90281199
rs2244592	6e-55	SSH2	Lung function (FEV1/FVC)	GCST007080
rs602056	4e-54	TAOK1	High fluorescence immature platelet fraction	GCST90281198
rs555695475	7e-54	RNU4-34P,TAOK1	Platelet large cell ratio	GCST90281201
rs880749	1e-53	SSH2	Monocyte count	GCST90002393
rs3097118	2e-53	ABHD15-AS1,SSH2	Vertex-wise cortical thickness	GCST90095131
rs190114804	4e-53	RN7SL316P,LRRC37BP1	BLMH protein levels	GCST90468447
rs112707384	6e-52	KRT17P3,TBC1D29P	Height (baseline)	GCST90565843
rs8068104	9e-51	RNU4-34P,RPL35AP35	platelet count (maximum, inv-norm transformed)	GCST90480650
rs3794806	1e-50	BLMH	F3 protein levels	GCST90469170
rs8068104	6e-49	RNU4-34P,RPL35AP35	mean platelet volume (MPV, minimum, inv-norm transformed)	GCST90475521
rs542939	3e-48	ABHD15,ABHD15-AS1	Height	GCST90245844
rs3110494	4e-48	ABHD15-AS1,SSH2	Vertex-wise cortical surface area	GCST90095130
rs6505216	5e-48	ATAD5	Whole body fat free mass (UKB data field 23101)	GCST90428120
rs17885309	1e-47	NF1	OMG protein levels	GCST90470124
rs7208859	4e-47	ADAP2	Mean corpuscular volume (UKB data field 30040)	GCST90468086
rs7208859	2e-46	ADAP2	Mean corpuscular haemoglobin (UKB data field 30050)	GCST90468084
rs1808923	2e-46	ABHD15-AS1,SSH2	Lung function (FEV1/FVC)	GCST90244094
rs10468576	3e-46	TAOK1	Blood cell traits latent factor 5 (platelet)	GCST90559247
rs9890032	8e-46	ATAD5	Anthropometric traits (multi-trait analysis)	GCST007490
rs7208859	2e-45	ADAP2	Mean corpuscular hemoglobin	GCST007068
rs56357032	6e-45	NSRP1	Height	GCST007841
rs7208859	2e-43	ADAP2	Mean corpuscular volume	GCST90002392
rs117870634	2e-42	ADAP2	Height (baseline)	GCST90565843
rs2058284	3e-42	RNU6-990P,CPD	BLMH protein levels	GCST90468447
rs2244592	5e-42	SSH2	Lung function (FEV1/FVC)	GCST007431
rs35914520	5e-42	TAOK1	Platelet forward scatter distribution width	GCST90281197
rs3760318	3e-41	ADAP2	Height	GCST002647
rs189598890	7e-41	BLMH	BLMH protein levels	GCST90468447
rs2244592	2e-40	SSH2	FEV1 FVC ratio Z score (UKB data field 20258)	GCST90468165
rs3760456	3e-40	ABHD15-AS1,CORO6	Heel bone mineral density	GCST006433
rs7208859	3e-40	ADAP2	mean corpuscular hemoglobin (MCH, minimum, inv-norm transformed)	GCST90475450
rs12945042	5e-40	SLC6A4,SNORD63	CXADR protein levels	GCST90468922
rs9900684	2e-39	TAOK1	Mean platelet volume	GCST90002395
rs7222766	4e-39	RNU4-34P,RPL35AP35	CPXM1/HBEGF protein level ratio	GCST90314219
rs10712682	5e-39	RNU4-34P,RPL35AP35	Blood cell traits latent factor 5 (platelet)	GCST90559247
rs3110494	6e-39	ABHD15-AS1,SSH2	Brain morphology (MOSTest)	GCST90239729
rs7222766	2e-38	RNU4-34P,RPL35AP35	HBEGF/PDGFA protein level ratio	GCST90315033
rs8076739	5e-38	RNU4-34P,RPL35AP35	Mean platelet volume	GCST001335
rs183121783	6e-38	ADAP2	BLMH protein levels	GCST90468447
rs17767418	2e-37	GOSR1	Height	GCST90245844
rs3760456	3e-37	ABHD15-AS1,CORO6	Heel bone mineral density	GCST007066
rs2259855	3e-37	SSH2	White blood cell count	GCST90002374
rs149237084	3e-37	KRT17P3,SMURF2P1	Height (baseline)	GCST90565843
rs7222766	1e-36	RNU4-34P,RPL35AP35	CCN2/HBEGF protein level ratio	GCST90313713
rs76422200	2e-36	SLC6A4,SNORD63	Height (baseline)	GCST90565843
rs7208859	4e-36	ADAP2	Mean corpuscular volume	GCST90018966
rs6505239	8e-36	RAB11FIP4	BLMH protein levels	GCST90468447
rs146534500	1e-35	BLMH	BLMH protein levels	GCST90468447
rs7210152	2e-35	SSH2	White blood cell count	GCST90002378
rs56357032	4e-35	NSRP1	Height (baseline)	GCST90565843
rs7208859	8e-35	ADAP2	mean corpuscular volume (MCV, mean, inv-norm transformed)	GCST90475470
rs6505216	9e-35	ATAD5	Weight (mean, inv-normal transformed)	GCST90480727
rs551929459	1e-34	ATAD5	Mean corpuscular hemoglobin	GCST90002390
rs7223535	1e-34	ATAD5	Waist circumference adjusted for body mass index	GCST009867
rs72823964	2e-34	SSH2	Height (baseline)	GCST90565843
rs7210152	6e-34	SSH2	Monocyte count (UKB data field 30130)	GCST90468090
rs117654588	1e-33	NF1	BLMH protein levels	GCST90468447
rs7223535	4e-33	ATAD5	Multi-trait sex score	GCST90270116
rs6505216	4e-33	ATAD5	Weight (maximum, inv-normal transformed)	GCST90480726
rs6505216	2e-32	ATAD5	Weight (minimum, inv-normal transformed)	GCST90480728
rs2008998	4e-32	MIR4733HG	Total cholesterol levels	GCST90239673
rs4795583	6e-32	NF1	Height (baseline)	GCST90565843
rs72809854	6e-32	TBC1D29P,ALOX12P1	Height (baseline)	GCST90565843
rs76515799	6e-32	SSH2	White blood cell count	GCST90002407
rs10568213	1e-31	SSH2	Monocyte count	GCST90018967
rs7208859	1e-31	ADAP2	mean corpuscular volume (MCV, maximum, inv-norm transformed)	GCST90475466
rs116999970	2e-31	TAOK1	Mean platelet thrombocyte volume (UKB data field 30100)	GCST90468087
rs3760456	2e-31	ABHD15-AS1,CORO6	Whole brain restricted isotropic diffusion (multivariate analysis)	GCST90131904
rs74677442	3e-31	EFCAB5	Height (baseline)	GCST90565843
rs188108837	4e-31	MYO18A,TWF1P1	Platelet count (UKB data field 30080)	GCST90468095
rs62068776	4e-31	RNF135	Whole body fat free mass (UKB data field 23101)	GCST90428120
rs12943365	6e-31	NF1	Sex hormone-binding globulin levels	GCST90012111
rs11656408	2e-30	BLMH,TMIGD1	X-14658 levels	GCST90245593
rs8069759	2e-30	RN7SL316P,SUZ12P1	Whole body fat free mass (UKB data field 23101)	GCST90428120
rs3764419	4e-30	ATAD5	Multi-trait sex score	GCST90270116
rs80063027	5e-30	TAOK1	Blood cell traits latent factor 5 (platelet)	GCST90559247
rs12943365	6e-30	NF1	Sex hormone-binding globulin levels adjusted for BMI	GCST90012110
rs2008998	8e-30	MIR4733HG	Low density lipoprotein cholesterol levels	GCST90239655
rs201971667	9e-30	ABHD15,ABHD15-AS1,TP53I13	Height	GCST90435412
rs139846172	1e-29	TMIGD1,Y_RNA	BLMH protein levels	GCST90468447
rs35494186	2e-29	TAOK1	Blood cell traits latent factor 5 (platelet)	GCST90559247
rs3760456	3e-29	ABHD15-AS1,CORO6	Heel bone mineral density	GCST006979
rs7208859	3e-29	ADAP2	Mean spheric corpuscular volume	GCST90002397
rs143006132	3e-29	ATAD5	BLMH protein levels	GCST90468447
rs3809789	6e-29	ABHD15-AS1,SSH2	Whole brain restricted directional diffusion (multivariate analysis)	GCST90131905
rs13723	1e-28	CORO6,ABHD15-AS1	Brain morphology (MOSTest)	GCST010703
rs2905801	1e-28	NF1	Sex hormone-binding globulin levels adjusted for BMI	GCST90012108
rs6505216	1e-28	ATAD5	Body size (confirmatory factor analysis Factor 21)	GCST90309355
rs113059482	2e-28	ABHD15-AS1,SSH2	Height (baseline)	GCST90565843
rs6505216	2e-28	ATAD5	What is your weight? (pounds, inv-normal transformed)	GCST90480729
rs11656408	3e-28	BLMH,TMIGD1	Glycochenodeoxycholate sulfate levels	GCST90245229
rs2905801	4e-28	NF1	Sex hormone-binding globulin levels	GCST90012109
rs9890032	4e-28	ATAD5	Multi-trait sex score	GCST90270118
rs7208859	4e-28	ADAP2	mean corpuscular volume (MCV, minimum, inv-norm transformed)	GCST90475474
rs117221215	6e-28	TMIGD1	GPA33 protein levels	GCST90469385
rs1048317	6e-28	NF1	Type 2 diabetes	GCST90492734
rs2138852	7e-28	RNU4-34P,RPL35AP35	Mean platelet volume	GCST000305
rs7223535	2e-27	ATAD5	Fat-free mass	GCST007063
rs536327	2e-27	TAOK1	F2R/SPINT2 protein level ratio	GCST90314737
rs62070648	6e-27	ATAD5	Lung function (FVC)	GCST007081
rs148894198	6e-27	BLMH	BLMH protein levels	GCST90468447
rs182158610	6e-27	SMURF2P1,KRT17P3	BLMH protein levels	GCST90468447
rs3760318	6e-27	ADAP2	Height	GCST90245846
rs8080078	1e-26	SSH2	Heel bone mineral density	GCST006433
rs191010498	2e-26	TAOK1	Mean platelet volume	GCST004599
rs72811661	3e-26	ATAD5	Height	GCST90435412
rs79749090	3e-26	MYO18A	BLMH protein levels	GCST90468447
rs1388175	3e-26	MYO18A	Platelet count	GCST90056183
rs495814	4e-26	ABHD15,TAOK1	HBEGF protein levels	GCST90469433
rs11310424	6e-26	SUZ12P1	Mean platelet volume	GCST90002395
rs60170945	6e-26	TAOK1	Blood cell traits latent factor 5 (platelet)	GCST90559247
rs117165347	9e-26	RNU4-34P,RPL35AP35	Mean platelet thrombocyte volume (UKB data field 30100)	GCST90468087
rs62070645	9e-26	ATAD5	Weight	GCST90018949
rs1973252	1e-25	RN7SL316P,SUZ12P1	Platelet distribution width (UKB data field 30110)	GCST90468097
rs8067252	1e-25	ADAP2	Lung function (forced vital capacity)	GCST90244093
rs2854332	2e-25	RAB11FIP4,NF1	Appendicular lean mass	GCST90000025
rs542939	3e-25	ABHD15,ABHD15-AS1	Physical function (baseline)	GCST90565837
rs6505216	3e-25	ATAD5	Height (maximum, inv-normal transformed)	GCST90475358
rs111619531	5e-25	PIPOX,MYO18A	Intrinsic epigenetic age acceleration	GCST90014296
rs7218758	6e-25	RNU4-34P,RPL35AP35	Red cell distribution width	GCST007074
rs8614	7e-25	NUFIP2	Smoking initiation	GCST90243968
rs3115094	8e-25	GIT1,ABHD15-AS1	Height (baseline)	GCST90565843
rs12945088	8e-25	MIR4733HG	Total cholesterol levels	GCST90239676
rs2250320	9e-25	SSH2	Neutrophil count	GCST90002351
rs6505211	1e-24	CRLF3	Platelet distribution width	GCST90002401
rs139469282	1e-24	MIR4733HG	Mean platelet thrombocyte volume (UKB data field 30100)	GCST90468087
rs178867	1e-24	RAB11FIP4	Height (baseline)	GCST90565843
rs151317021	1e-24	SSH2	Heel bone mineral density	GCST006433
rs72823964	1e-24	SSH2	Appendicular lean mass	GCST90000025
rs117221215	1e-24	TMIGD1	EPCAM protein levels	GCST90469126
rs6505216	2e-24	ATAD5	height (mean, inv-normal transformed)	GCST90475361
rs3110494	3e-24	ABHD15-AS1,SSH2	Whole brain free water diffusion (multivariate analysis)	GCST90131906
rs184447505	3e-24	CPD	BLMH protein levels	GCST90468447
rs33980254	4e-24	BLMH	Glycohyocholate levels	GCST90245234
rs1129506	4e-24	EVI2A,NF1	Sex hormone-binding globulin levels	GCST90239821
rs2940182	5e-24	MIR4733HG	Non-HDL cholesterol levels	GCST90239667
rs11651127	1e-23	RNU4-34P,TAOK1	Mean platelet thrombocyte volume (UKB data field 30100)	GCST90468087
rs72811657	1e-23	ATAD5	Height (baseline)	GCST90565843
rs11650795	1e-23	EFCAB5	Height (baseline)	GCST90565843
rs7211375	1e-23	PIPOX	Intrinsic epigenetic age acceleration	GCST90014296
rs880749	1e-23	SSH2	monocyte (absolute count, mean, inv-norm transformed)	GCST90479702
rs11654523	2e-23	ABHD15-AS1,SSH2	Height	GCST007841
rs8073965	2e-23	SLC6A4	Height (baseline)	GCST90565843
rs138723501	3e-23	GIT1,ABHD15-AS1	GIT1 protein levels	GCST90469351
rs56853305	3e-23	NUFIP2,RPL35AP35	Total cholesterol levels	GCST90239673
rs4310926	5e-23	EFCAB5	Cortical surface area (MOSTest)	GCST010701
rs7503951	6e-23	NF1	Height	GCST007841
rs11412443	9e-23	SSH2	Edge-level brain connectivity (multivariate analysis)	GCST90165318
rs2138852	1e-22	RNU4-34P,RPL35AP35	Mean platelet volume	GCST000497
rs12602426	1e-22	SSH2	Neutrophil count	GCST90002355
rs149777351	1e-22	RNU4-34P,RPL35AP35	Standing height (UKB data field 50)	GCST90468178
rs12945088	2e-22	MIR4733HG	Low density lipoprotein cholesterol levels	GCST90239658
rs141906452	2e-22	RNU4-34P,RPL35AP35	BLMH protein levels	GCST90468447
rs797967	2e-22	NUFIP2	Height	GCST90245844
rs7208859	3e-22	ADAP2	Mean reticulocyte volume	GCST90002396
rs145759993	3e-22	TWF1P1,CRYBA1	BLMH protein levels	GCST90468447
rs556340201	6e-22	ADAP2	BLMH protein levels	GCST90468447
rs35958868	6e-22	ADAP2	Hip circumference adjusted for BMI	GCST012227
rs7208859	6e-22	ADAP2	mean corpuscular hemoglobin (MCH, mean, inv-norm transformed)	GCST90479673
rs2001287	9e-22	NF1	Gamma glutamyl transferase levels	GCST90428730
rs3764419	2e-21	ATAD5	Height	GCST000817
rs2952983	2e-21	NF1	Testosterone levels	GCST90483487
rs2087634	3e-21	PIPOX	Mean platelet thrombocyte volume (UKB data field 30100)	GCST90468087
rs7208859	3e-21	ADAP2	Mean sphered cell volume (UKB data field 30270)	GCST90468089
rs149777351	3e-21	RNU4-34P,RPL35AP35	Height (baseline)	GCST90565843
rs8614	3e-21	NUFIP2	Educational attainment	GCST90105038
rs952190	4e-21	RNF135	Height (baseline)	GCST90565843
rs181607280	4e-21	ABHD15,TAOK1	BLMH protein levels	GCST90468447
rs11370020	4e-21	SSH2	Chronic obstructive pulmonary disease liability (machine learning-based score)	GCST90244098
rs59015798	4e-21	NF1	Testosterone levels	GCST90483498
rs146185988	4e-21	TAOK1	Blood cell traits latent factor 18 (platelet)	GCST90559260
rs148378911	5e-21	NF1	Height (baseline)	GCST90565843
rs8080078	5e-21	SSH2	Brain shape (segment 62)	GCST90012941
rs638730	1e-20	TAOK1	Blood cell traits latent factor 5 (platelet)	GCST90559247
rs57812147	2e-20	TMIGD1,BLMH	Appendicular lean mass	GCST90000025
rs8069884	2e-20	SUZ12P1,RN7SL316P	Lung function (FEV1)	GCST90244092
rs138472821	3e-20	RNU4-34P,RPL35AP35	Height	GCST007841
rs17884401	3e-20	NF1	Height (baseline)	GCST90565843
rs141870697	3e-20	CRLF3	Height (baseline)	GCST90565843
rs12939322	4e-20	RNF135,MIR4733HG	Height	GCST90245848
rs34216701	6e-20	SSH2	Monocyte percentage of white cells	GCST90002394
rs7208859	6e-20	ADAP2	mean corpuscular hemoglobin (MCH, minimum, inv-norm transformed)	GCST90479674
rs880749	7e-20	SSH2	White blood cell count	GCST007070
rs6505216	7e-20	ATAD5	height (minimum, inv-normal transformed)	GCST90475364
rs7208859	1e-19	ADAP2	Mean corpuscular volume	GCST004602
rs552761103	1e-19	NF1	Platelet count	GCST90002402
rs145046282	1e-19	TAOK1	Standing height (UKB data field 50)	GCST90468178
rs2940181	1e-19	MIR4733HG	Non-HDL cholesterol levels	GCST90239670
rs67546072	1e-19	TAOK1	Blood cell traits latent factor 5 (platelet)	GCST90559247
rs72815624	2e-19	NF1,OMG	General risk tolerance (MTAG)	GCST007325
rs113074297	2e-19	ADAP2	Height (baseline)	GCST90565843
rs117870634	2e-19	ADAP2	Physical function (baseline)	GCST90565837
rs56336338	2e-19	RPL35AP35,NUFIP2	Low density lipoprotein cholesterol levels	GCST90239655
rs111970489	2e-19	RN7SL316P,SUZ12P1	Multi-trait sex score	GCST90270118
rs565366829	3e-19	TAOK1	Mean platelet volume	GCST90002345
rs191010498	3e-19	TAOK1	Platelet count	GCST90002402
rs62068776	3e-19	RNF135	Multi-trait sex score	GCST90270116
rs7208859	3e-19	ADAP2	mean corpuscular hemoglobin (MCH, maximum, inv-norm transformed)	GCST90479672
rs7210288	3e-19	SSH2	monocyte (absolute count, minimum, inv-norm transformed)	GCST90479703
rs529223795	4e-19	LRRC37BP1,SH3GL1P2	Height (baseline)	GCST90565843
rs2905801	4e-19	NF1	Total testosterone levels	GCST90012113
rs34102989	5e-19	TAOK1	Blood cell traits latent factor 5 (platelet)	GCST90559247
rs7210288	5e-19	SSH2	white blood cell count (WBC, minimum, inv-norm transformed)	GCST90480725
rs2905804	6e-19	NF1	Adventurousness	GCST007324
rs62068776	6e-19	RNF135	Hip circumference adjusted for BMI	GCST90020028
rs34977734	6e-19	RNU4-34P,RPL35AP35	Blood cell traits latent factor 5 (platelet)	GCST90559247
rs200309755	7e-19	TAOK1	FKBP1B protein levels	GCST90469242
rs762452535	8e-19	RPL35AP35,NUFIP2	Red blood cell erythrocyte distribution width (UKB data field 30070)	GCST90468099
rs12943365	9e-19	NF1	Monocyte count	GCST90002393
rs141906452	9e-19	RNU4-34P,RPL35AP35	Mean platelet thrombocyte volume (UKB data field 30100)	GCST90468087
rs7208859	1e-18	ADAP2	Mean corpuscular hemoglobin	GCST004630
rs3840872I	1e-18	ABHD15-AS1,SSH2	Lymphocyte count	GCST90002316
rs7208859	1e-18	ADAP2	Mean reticulocyte volume (UKB data field 30260)	GCST90468088
rs7503951	1e-18	NF1	Height (baseline)	GCST90565843
rs34530466	1e-18	TAOK1	Blood cell traits latent factor 5 (platelet)	GCST90559247
rs7210288	1e-18	SSH2	white blood cell count (WBC, mean, inv-norm transformed)	GCST90480724
rs117108035	2e-18	TMIGD1,BLMH	Height (baseline)	GCST90565843
rs3764449	2e-18	BLMH,TMIGD1	BLMH protein levels	GCST90277710
rs768073610	2e-18	TAOK1	Mean platelet thrombocyte volume (UKB data field 30100)	GCST90468087
rs8081496	2e-18	RN7SL316P,LRRC37BP1	Multi-trait sex score	GCST90270118
rs559972	3e-18	TAOK1	Platelet count	GCST001337
rs9907984	3e-18	TAOK1	Platelet count	GCST90002402
rs7210399	3e-18	TAOK1	MYH9 protein levels	GCST90469975
rs2905801	3e-18	NF1	Total testosterone levels	GCST90239819
rs547178969	4e-18	TAOK1	Blood cell traits latent factor 18 (platelet)	GCST90559260
rs2952985	4e-18	NF1	total cholesterol (mean, inv-norm transformed)	GCST90480715
rs149416569	5e-18	ATAD5	Height (baseline)	GCST90565843
rs7342976	5e-18	ATAD5	Hip circumference adjusted for BMI	GCST90020028
rs3794806	5e-18	BLMH	Glycochenodeoxycholate 3-sulfate levels	GCST90200022
rs62070270	7e-18	EFCAB5	Lung function (FEV1/FVC)	GCST004185
rs181126944	7e-18	BLMH	BLMH protein levels	GCST90468447
rs62070652	7e-18	ATAD5	Knee osteoarthritis	GCST90566800
rs12603885	1e-17	NF1	Apolipoprotein B levels	GCST010243
rs7504112	1e-17	SUZ12P1	Waist circumference adjusted for body mass index	GCST009867
rs113934718	1e-17	ATAD5	Forced vital capacity FVC Z score (UKB data field 20257)	GCST90468167
rs72811632	1e-17	SMURF2P1,SH3GL1P2	Standing height (UKB data field 50)	GCST90468178
rs3110494	1e-17	ABHD15-AS1,SSH2	Cortical surface area	GCST90091060
rs9911167	1e-17	ANKRD13B,ABHD15-AS1	Cortical thickness	GCST90091061
rs3760318	1e-17	ADAP2	Waist circumference adjusted for body mass index	GCST012226
rs200309755	1e-17	TAOK1	HSBP1 protein levels	GCST90469481
rs4474742	2e-17	SSH2	Monocyte count	GCST004625
rs3809790	2e-17	ABHD15-AS1,SSH2	Lymphocyte count	GCST90002320
rs141870697	2e-17	CRLF3	Mean platelet thrombocyte volume (UKB data field 30100)	GCST90468087
rs9893872	2e-17	NF1	Gamma glutamyl transpeptidase	GCST90018954
rs755174191	2e-17	TAOK1	Mean platelet thrombocyte volume (UKB data field 30100)	GCST90468087
rs80168287	2e-17	SUZ12P1,CRLF3	Mean corpuscular hemoglobin	GCST90018744
rs78899080	2e-17	MYO18A	Height (baseline)	GCST90565843
rs9901272	2e-17	ANKRD13B,ABHD15-AS1	Height (baseline)	GCST90565843
rs148033030	2e-17	RAB11FIP4	BLMH protein levels	GCST90468447
rs117757092	2e-17	CRYBA1	Wears glasses or contact lenses (UKB data field 2207)	GCST90042875
rs56336338	2e-17	RPL35AP35,NUFIP2	Total cholesterol levels	GCST90239676
rs11656408	2e-17	BLMH,TMIGD1	S100A16 protein levels	GCST90470516
rs7208859	2e-17	ADAP2	mean corpuscular volume (MCV, mean, inv-norm transformed)	GCST90479676
rs9916613	3e-17	Y_RNA,RNU6-990P	Apolipoprotein A1 levels	GCST010241
rs4258685	3e-17	RAB11FIP4	Whole body water mass (UKB data field 23102)	GCST90468184
rs7210867	3e-17	TAOK1	Blood cell traits latent factor 18 (platelet)	GCST90559260
rs145110672	4e-17	RPL35AP35,RNU4-34P	Mean platelet thrombocyte volume (UKB data field 30100)	GCST90468087
rs112707384	5e-17	KRT17P3,TBC1D29P	Multi-trait sex score	GCST90270118
rs75204514	5e-17	SSH2	monocyte (absolute count, maximum, inv-norm transformed)	GCST90479701
rs140233429	6e-17	BLMH	BLMH protein levels	GCST90468447
rs112953042	6e-17	NF1	Whole body fat free mass (UKB data field 23101)	GCST90428120
rs117133183	7e-17	NSRP1,EFCAB5	BLMH protein levels	GCST90468447
rs7216243	9e-17	TAOK1	Mean platelet volume during first trimester of pregnancy	GCST90302229
rs56336338	9e-17	RPL35AP35,NUFIP2	total cholesterol (mean, inv-norm transformed)	GCST90476424
rs61127551	1e-16	ABHD15-AS1,SSH2	Height (baseline)	GCST90565843
rs7223535	1e-16	ATAD5	Hip shape mode 2	GCST90482705
rs150916102	2e-16	SSH2	White blood cell count	GCST90018978
rs547816076	2e-16	NUFIP2,RPL35AP35	Mean platelet thrombocyte volume (UKB data field 30100)	GCST90468087
rs112707384	2e-16	KRT17P3,TBC1D29P	Physical function (baseline)	GCST90565837
rs36070425	2e-16	TAOK1	Inflammatory markers and poor diet (confirmatory factor analysis Factor 30)	GCST90309364
rs200309755	2e-16	TAOK1	Mitochondrial DNA copy number	GCST90026371
rs7223535	3e-16	ATAD5	Fat-free mass	GCST007063
rs117032306	3e-16	TAOK1	Platelet count	GCST90056183
rs62068776	3e-16	RNF135	Waist circumference adjusted for body mass index	GCST012226
rs10591199	3e-16	TAOK1	Blood cell traits latent factor 5 (platelet)	GCST90559247
rs3809789	4e-16	ABHD15-AS1,SSH2	Lymphocyte count	GCST90002388
rs10512432	4e-16	GOSR1	Apolipoprotein A levels (UKB data field 30630)	GCST90468061
rs112588760	4e-16	EFCAB5	BLMH protein levels	GCST90468447
rs533654721	4e-16	TMIGD1	Protein S100-A14 levels	GCST90249404
rs79461387	5e-16	ATAD5	Neutrophil percentage of white cells	GCST90002399
rs149237084	6e-16	KRT17P3,SMURF2P1	Physical function (baseline)	GCST90565837
rs61296342	6e-16	NF1	Whole body fat free mass (UKB data field 23101)	GCST90428120
rs144092611	7e-16	CPD,GOSR1	Height (baseline)	GCST90565843
rs56336338	7e-16	RPL35AP35,NUFIP2	Low density lipoprotein cholesterol levels	GCST90239658
rs113770589	7e-16	NF1	Whole body fat free mass (UKB data field 23101)	GCST90428120
rs4795591	7e-16	OMG,NF1	total cholesterol (maximum, inv-norm transformed)	GCST90480714
rs11872020	8e-16	SLC6A4	Leg fat percentage right (UKB data field 23111)	GCST90468175
rs11080134	8e-16	ATAD5	Multi-trait sex score	GCST90270116
rs7210604	8e-16	NF1,EVI2B	Whole body fat free mass (UKB data field 23101)	GCST90428120
rs117202101	9e-16	NF1	BLMH protein levels	GCST90468447
rs72815614	9e-16	NF1,OMG	Smoking initiation	GCST90243985
rs9894551	1e-15	TAOK1,ABHD15	Glucose levels (UKB data field 30740)	GCST90468071
rs183300440	1e-15	MIR4733HG	Mean platelet thrombocyte volume (UKB data field 30100)	GCST90468087
rs4258685	1e-15	RAB11FIP4	Basal metabolic rate (UKB data field 23105)	GCST90468159
rs1038088	1e-15	SSH2	Body fat percentage	GCST90020232
rs80063027	1e-15	TAOK1	Blood cell traits latent factor 18 (platelet)	GCST90559260
rs7208859	1e-15	ADAP2	mean corpuscular volume (MCV, minimum, inv-norm transformed)	GCST90479677
rs2952985	1e-15	NF1	total cholesterol (minimum, inv-norm transformed)	GCST90480716
rs201740279	2e-15	ABHD15-AS1,SSH2	Neutrophil count	GCST90002398
rs2040792	2e-15	NF1	Type 2 diabetes	GCST010557
rs11871003	2e-15	TAOK1	Mean platelet thrombocyte volume (UKB data field 30100)	GCST90468087
rs35278712	2e-15	NF1,OMG	Cholesterol levels (UKB data field 30690)	GCST90468066
rs185838251	2e-15	SSH2	Mean platelet thrombocyte volume (UKB data field 30100)	GCST90468087
rs112178027	2e-15	CRYBA1,TWF1P1	Platelet count	GCST90056183
rs62068776	2e-15	RNF135	Multi-trait sex score	GCST90270118
rs7223535	3e-15	ATAD5	Fat-free mass	GCST007063
rs71372238	3e-15	CRLF3	Mean platelet thrombocyte volume (UKB data field 30100)	GCST90468087
rs149707369	3e-15	EFCAB5	Vitronectin levels	GCST90161304
rs3103307	3e-15	TMIGD1	Educational attainment	GCST90105038
rs35974893	3e-15	NF1	Hip circumference adjusted for BMI	GCST012227
rs7223535	3e-15	ATAD5	Uterine leiomyoma or breast cancer (pleiotropy)	GCST90134420
rs7223535	3e-15	ATAD5	Osteoarthritis	GCST90566795
rs76422200	3e-15	SLC6A4,SNORD63	Whole body fat free mass (UKB data field 23101)	GCST90428120
rs55885610	4e-15	CRYBA1	Mean reticulocyte volume	GCST90002396
rs7223373	4e-15	CRLF3	Hip circumference adjusted for BMI	GCST90020028
rs3764419	4e-15	ATAD5	Waist circumference adjusted for body mass index	GCST90020029
rs62070628	4e-15	SUZ12P1	Waist circumference adjusted for body mass index	GCST012226
rs145952101	4e-15	RN7SL316P,LRRC37BP1	SLC51B protein levels	GCST90470664
rs6505173	4e-15	TMIGD1	Taurolithocholate 3-sulfate levels	GCST90245450
rs7208859	4e-15	ADAP2	red cell diameter width (RDW, maximum, inv-norm transformed)	GCST90476357
rs62070648	5e-15	ATAD5	Lung function (FVC)	GCST007429
rs9913470	5e-15	NF1	Total testosterone levels	GCST90012114
rs7214290	5e-15	NUFIP2	White blood cell count	GCST90002407
rs7208859	5e-15	ADAP2	mean corpuscular volume (MCV, maximum, inv-norm transformed)	GCST90479675
rs112178027	6e-15	CRYBA1,TWF1P1	Sex hormone-binding globulin levels adjusted for BMI and heel estimated bone mineral density	GCST90399398
rs76479286	7e-15	TAOK1	Mean platelet thrombocyte volume (UKB data field 30100)	GCST90468087
rs183783019	7e-15	TAOK1	Red blood cell erythrocyte distribution width (UKB data field 30070)	GCST90468099
rs74815160	7e-15	CRLF3,ATAD5	Height	GCST90278637
rs200309755	8e-15	TAOK1	CALCOCO2 protein levels	GCST90468531
rs9915622	8e-15	TAOK1	Mean platelet volume during second trimester of pregnancy	GCST90302230
rs10645005	8e-15	CRLF3	Multi-trait sex score	GCST90270118
rs35958868	9e-15	ADAP2	Height	GCST008163
rs187678828	9e-15	CPD	BLMH protein levels	GCST90468447
rs3764419	9e-15	ATAD5	Hip circumference adjusted for BMI	GCST012227
rs12603885	1e-14	NF1	LDL cholesterol levels	GCST010245
rs117662433	1e-14	ATAD5	Mean corpuscular hemoglobin	GCST90002390
rs62066572	1e-14	TAOK1	Mean platelet thrombocyte volume (UKB data field 30100)	GCST90468087
rs4368212	1e-14	EVI2B,NF1	Aspartate aminotransferase levels	GCST90018944
rs56336338	1e-14	RPL35AP35,NUFIP2	Neutrophill count (UKB data field 30140)	GCST90468092
rs11656408	1e-14	BLMH,TMIGD1	Plasma glycochenodeoxycholate 3-sulfate levels in chronic kidney disease	GCST90265282
rs138818953	1e-14	ABHD15,ABHD15-AS1	Standing height (UKB data field 50)	GCST90468178
rs140020617	1e-14	NF1	BLMH protein levels	GCST90468447
rs62070804	1e-14	ABHD15-AS1,ABHD15	Waist-to-hip ratio adjusted for BMI	GCST90020025
rs56357032	1e-14	NSRP1	Physical function (baseline)	GCST90565837
rs72823964	1e-14	SSH2	Physical function (baseline)	GCST90565837
rs200739560	1e-14	NUFIP2,RPL35AP35	Mean platelet volume during second trimester of pregnancy	GCST90302230
rs62070645	1e-14	ATAD5	Prostate-specific antigen levels	GCST90461907
rs55797987	2e-14	SSH2,ABHD15-AS1	Hemoglobin concentration	GCST90002314
rs8081187	2e-14	LRRC37BP1,RN7SL316P	Waist circumference adjusted for body mass index	GCST009867
rs2244592	2e-14	SSH2	Peak expiratory flow	GCST007430
rs13723	2e-14	CORO6,ABHD15-AS1	Cortical thickness (MOSTest)	GCST010700
rs56853305	2e-14	NUFIP2,RPL35AP35	Mean reticulocyte volume (UKB data field 30260)	GCST90468088
rs187468027	2e-14	NSRP1	BLMH protein levels	GCST90468447
rs62070804	2e-14	ABHD15-AS1,ABHD15	Waist-hip index	GCST90020027
rs73267833	2e-14	RN7SL316P,LRRC37BP1	Physical function (baseline)	GCST90565837
rs3760456	2e-14	ABHD15-AS1,CORO6	T1 brain MRIs Unsupervised Deep learning derived Imaging Phenotypes (dimension 47)	GCST90320610
rs12603885	3e-14	NF1	Low density lipoprotein cholesterol levels	GCST010204
rs7222696	3e-14	RPL35AP35,RNU4-34P	Heel bone mineral density	GCST006433
rs1038088	3e-14	SSH2	Metabolic biomarkers (multivariate analysis)	GCST90038594
rs62070652	3e-14	ATAD5	Hip minimal joint space width	GCST90281365
rs11080134	3e-14	ATAD5	Telomere length (principal component 1)	GCST90435144
rs12450936	3e-14	MYO18A	Height	GCST90245848
rs71142016	4e-14	NF1	Direct low density lipoprotein levels (UKB data field 30780)	GCST90468080
rs734403	4e-14	RAB11FIP4	Total cholesterol levels	GCST90018974
rs62070631	4e-14	SUZ12P1	Hip circumference adjusted for BMI	GCST012227
rs797971	4e-14	RPL35AP35,NUFIP2	Type 2 diabetes	GCST90492734
rs2952985	4e-14	NF1	low density lipoprotein cholesterol (LDLC, mean, inv-norm transformed)	GCST90479661
rs8068104	4e-14	RNU4-34P,RPL35AP35	platelet count (mean, inv-norm transformed)	GCST90476297
rs3110494	5e-14	ABHD15-AS1,SSH2	Brain region volumes	GCST009518
rs1048317	5e-14	NF1	Drinks per week	GCST90243989
rs1048317	6e-14	NF1	Type 2 diabetes	GCST90132183
rs3760318	6e-14	ADAP2	Diastolic blood pressure	GCST90292474
rs11080150	7e-14	NF1	Total cholesterol levels	GCST009145
rs34030976	7e-14	TAOK1	Blood cell traits latent factor 5 (platelet)	GCST90559247
rs1038088	7e-14	SSH2	Body mass index	GCST90255621
rs56336338	7e-14	RPL35AP35,NUFIP2	total cholesterol (minimum, inv-norm transformed)	GCST90476427
rs548458037	8e-14	RNU4-34P,RPL35AP35	Blood cell traits latent factor 5 (platelet)	GCST90559247
rs3764419	9e-14	ATAD5	Height	GCST001956
rs28636673	9e-14	SUZ12P1,RN7SL316P	Multi-trait sex score	GCST90270116
rs146171833	1e-13	EFCAB5	Height	GCST007841
rs10512432	1e-13	GOSR1	Haematocrit percentage (UKB data field 30030)	GCST90468073
rs4638642	1e-13	EVI2B,NF1	Aspartate aminotransferase levels	GCST90011899
rs7220770	1e-13	RN7SL316P,LRRC37BP1	Waist circumference adjusted for body mass index	GCST012226
rs12943365	1e-13	NF1	Smoking initiation	GCST90243968
rs56336338	1e-13	RPL35AP35,NUFIP2	total cholesterol (maximum, inv-norm transformed)	GCST90476420
rs8068104	1e-13	RNU4-34P,RPL35AP35	platelet count (minimum, inv-norm transformed)	GCST90476300
rs6505216	1e-13	ATAD5	Weight (maximum, inv-normal transformed)	GCST90476459
rs25533	2e-13	SLC6A4	Mean platelet thrombocyte volume (UKB data field 30100)	GCST90468087
rs11395406	2e-13	SSH2	Body mass index	GCST90018947
rs115492363	2e-13	LRRC37BP1,RN7SL316P	Height (baseline)	GCST90565843
rs2854332	2e-13	RAB11FIP4,NF1	LDL cholesterol	GCST90018961
rs7223535	2e-13	ATAD5	Birth weight	GCST008362
rs79461387	2e-13	ATAD5	Monocyte percentage (UKB data field 30190)	GCST90468091
rs148611709	2e-13	CRLF3	Standing height (UKB data field 50)	GCST90468178
rs189998180	2e-13	MIR4733HG	BLMH protein levels	GCST90468447
rs11872020	2e-13	SLC6A4	Leg fat percentage left (UKB data field 23115)	GCST90468174
rs7223535	2e-13	ATAD5	Waist circumference adjusted for body mass index	GCST90020029
rs542939	2e-13	ABHD15,ABHD15-AS1	Hip circumference adjusted for BMI	GCST012227
rs62068776	2e-13	RNF135	Hip circumference adjusted for BMI	GCST012227
rs8614	2e-13	NUFIP2	Cigarettes smoked per day	GCST90243987
rs201771285	2e-13	TAOK1	Blood cell traits latent factor 5 (platelet)	GCST90559247
rs9890032	2e-13	ATAD5	Height	GCST90245845
rs1124918	2e-13	NF1	low density lipoprotein cholesterol (LDLC, maximum, inv-norm transformed)	GCST90479660
rs56336338	2e-13	RPL35AP35,NUFIP2	total cholesterol (mean, inv-norm transformed)	GCST90480715
rs2530394	3e-13	RPL35AP35,NUFIP2	Heel bone mineral density	GCST007066
rs137907953	3e-13	RNF135	Height (baseline)	GCST90565843
rs189217595	3e-13	KRT17P3,SMURF2P1	BLMH protein levels	GCST90468447
rs74677442	3e-13	EFCAB5	Physical function (baseline)	GCST90565837
rs75581564	3e-13	PIPOX	Depression	GCST007342
rs200309755	3e-13	TAOK1	SPRY2 protein levels	GCST90470738
rs8614	3e-13	NUFIP2	Cigarettes smoked per day	GCST90243976
rs12943365	3e-13	NF1	Multi-trait sex score	GCST90270118
rs55764512	4e-13	SUZ12P1	Hemoglobin concentration	GCST90002310
rs56336338	4e-13	RPL35AP35,NUFIP2	Neutrophil count	GCST90002398
rs2011614	4e-13	CPD	HDL cholesterol levels	GCST010242
rs1055669	4e-13	SUZ12P1,CRLF3	Height (baseline)	GCST90565843
rs2002094	4e-13	SSH2	Sex hormone-binding globulin levels adjusted for BMI	GCST90012108
rs62070651	4e-13	ATAD5	Forced expiratory volume in 1 second FEV1 Z score (UKB data field 20256)	GCST90468166
rs1872924	4e-13	SLC6A4	GPA33 protein levels	GCST90469385
rs200309755	4e-13	TAOK1	HHEX protein levels	GCST90469451
rs200309755	4e-13	TAOK1	MINK1 protein levels	GCST90469909
rs7214014	4e-13	BLMH	X-14626 levels	GCST90245592
rs34015426	4e-13	TAOK1	Blood cell traits latent factor 18 (platelet)	GCST90559260
rs111919672	5e-13	BLMH	Sex hormone-binding globulin levels adjusted for BMI	GCST90012110
rs35958868	5e-13	ADAP2	Breast cancer or ovarian cancer (pleiotropy)	GCST90270342
rs2729443	5e-13	SSH2	Neutrophil forward scatter	GCST90281224
rs370500262	5e-13	SSH2	lymphocyte (absolute count, maximum, inv-norm transformed)	GCST90475423
rs8073217	6e-13	SSH2	Hemoglobin	GCST90018957
rs2020934	6e-13	SLC6A4	Height (baseline)	GCST90565843
rs11080121	6e-13	SLC6A4	Resistance to COVID-19 infection (Exposed negative vs positive)	GCST90255358
rs370500262	6e-13	SSH2	lymphocyte (absolute count, maximum, inv-norm transformed)	GCST90479663
rs35888506	7e-13	NF1	Drinks per week	GCST90243984
rs2559621	7e-13	TAOK1	Heparin-binding EGF-like growth factor levels	GCST90247852
rs6505216	7e-13	ATAD5	What is your height? (cm, inv-normal transformed)	GCST90475367
rs8614	8e-13	NUFIP2	Glucose levels	GCST90018955
rs71360708	8e-13	TAOK1	CCL28 protein levels	GCST90468580
rs5819871	8e-13	TAOK1	Waist-hip index	GCST90020027
rs28715670	8e-13	SSH2	Monocyte count	GCST90056177
rs73265633	9e-13	ADAP2	Mean corpuscular hemoglobin	GCST90002323
rs146976827	9e-13	NSRP1	Mean platelet thrombocyte volume (UKB data field 30100)	GCST90468087
rs5819871	9e-13	TAOK1	Waist-to-hip ratio adjusted for BMI	GCST90020025
rs62070652	9e-13	ATAD5	Osteoarthritis (with total knee replacement)	GCST90566805
rs8073217	1e-12	SSH2	Red blood cell count	GCST007069
rs1038088	1e-12	SSH2	Body mass index	GCST009004
rs8073217	1e-12	SSH2	Haemoglobin concentration (UKB data field 30020)	GCST90468074
rs8073217	1e-12	SSH2	Hematocrit	GCST90018960
rs11872020	1e-12	SLC6A4	Body fat percentage (UKB data field 23099)	GCST90468160
rs188492388	1e-12	GOSR1	BLMH protein levels	GCST90468447
rs28617748	1e-12	RPL35AP35,RNU4-34P	Educational attainment	GCST90105038
rs1038088	1e-12	SSH2	Body mass index (MTAG)	GCST90179150
rs55920122	1e-12	NF1	Omega-6 fatty acid levels	GCST90502095
rs6505216	1e-12	ATAD5	Weight (mean, inv-normal transformed)	GCST90476462
rs2953015	1e-12	NF1	platelet count (mean, inv-norm transformed)	GCST90480651
rs9890032	2e-12	ATAD5	Hip circumference adjusted for BMI	GCST004067
rs6505239	2e-12	RAB11FIP4	Adventurousness	GCST007324
rs138044297	2e-12	LRRC37BP1,RN7SL316P	Height	GCST007841
rs9907214	2e-12	CRYBA1,TWF1P1	Waist circumference adjusted for body mass index	GCST009867
rs148379086	2e-12	TAOK1	Mean platelet thrombocyte volume (UKB data field 30100)	GCST90468087
rs1967556	2e-12	TAOK1	CERT protein levels	GCST90468717
rs11653826	2e-12	RPL35AP35,NUFIP2	Direct low density lipoprotein levels (UKB data field 30780)	GCST90468080
rs2020942	2e-12	SLC6A4	Arm fat percentage right (UKB data field 23119)	GCST90468158
rs8073217	2e-12	SSH2	Red blood cell erythrocyte count (UKB data field 30010)	GCST90468098
rs183790295	2e-12	SSH2,ABHD15-AS1	Standing height (UKB data field 50)	GCST90468178
rs117835451	2e-12	ADAP2	BLMH protein levels	GCST90468447
rs149683607	2e-12	KRT17P3,SMURF2P1	BLMH protein levels	GCST90468447
rs2525568	2e-12	NF1	Platelet count	GCST90056183
rs542939	2e-12	ABHD15,ABHD15-AS1	Hip circumference adjusted for BMI	GCST90020028
rs36070425	2e-12	TAOK1	ACADSB protein levels	GCST90468195
rs11870192	2e-12	TMIGD1,BLMH	Total cholesterol levels	GCST90239673
rs1872924	2e-12	SLC6A4	EPCAM protein levels	GCST90469126
rs35840638	2e-12	ADAP2	Uterine leiomyoma or ER positive breast cancer (pleiotropy)	GCST90134421
rs36070425	2e-12	TAOK1	MED18 protein levels	GCST90469880
rs2905787	2e-12	NF1	Sex hormone-binding globulin levels	GCST90027091
rs72815624	2e-12	NF1,OMG	Oligodendrocyte-myelin glycoprotein levels	GCST90248782
rs72811672	2e-12	ADAP2,LINC02978	Benign neoplasm of thyroid glands (PheCode 226)	GCST90479853
rs76947600	2e-12	ATAD5	prostate-specific antigen (PSA, mean, inv-norm transformed)	GCST90480660
rs3110494	3e-12	ABHD15-AS1,SSH2	Brain region volumes	GCST009518
rs3110493	3e-12	SSH2,ABHD15-AS1	Brain region volumes	GCST009518
rs764786839	3e-12	CRLF3,SUZ12P1	Lymphocyte percentage of white cells	GCST90002389
rs8073217	3e-12	SSH2	Red blood cell count	GCST90002363
rs140070219	3e-12	TAOK1	Alkaline phosphatase (UKB data field 30610)	GCST90468060
rs11656408	3e-12	BLMH,TMIGD1	Urine glycochenodeoxycholate 3-sulfate levels in chronic kidney disease	GCST90265283
rs559972	3e-12	TAOK1	Mean platelet volume during the postpartum period	GCST90302233
rs34107657	3e-12	NF1	Standing height (UKB data field 50)	GCST90468178
rs3103307	3e-12	TMIGD1	Smoking initiation	GCST90243968
rs7214248	3e-12	SNORD63,BLMH	OCLN protein levels	GCST90470114
rs3760318	3e-12	ADAP2	Diastolic blood pressure	GCST90310295
rs113334146	3e-12	TAOK1	Platelet distribution width variance	GCST90565703
rs55920122	3e-12	NF1	Polyunsaturated fatty acid levels	GCST90502134
rs4368212	3e-12	EVI2B,NF1	platelet count (minimum, inv-norm transformed)	GCST90480652
rs56336338	3e-12	RPL35AP35,NUFIP2	total cholesterol (maximum, inv-norm transformed)	GCST90480714
rs545467829	3e-12	CPD	Transient mental disorders due to conditions classified elsewhere (PheCode 291.1)	GCST90480738
rs4291964	4e-12	EFCAB5	Cortical surface area	GCST010282
rs56336338	4e-12	RPL35AP35,NUFIP2	Monocyte count	GCST90002393
rs731759	4e-12	RAB11FIP4	Metabolic syndrome	GCST90444487
rs552761103	4e-12	NF1	Plateletcrit	GCST90002400
rs2953016	4e-12	NF1	Aspartate aminotransferase levels (UKB data field 30650)	GCST90468063
rs871014	4e-12	ABHD15-AS1,CORO6	Subcortical volume (MOSTest)	GCST010702
rs2259857	4e-12	SSH2	Cortical surface area (min-P)	GCST010697
rs3760318	4e-12	ADAP2	Height	GCST90095033
rs9915622	4e-12	TAOK1	Mean platelet volume during third trimester of pregnancy	GCST90302231
rs12103563	4e-12	OMG,NF1	Brain morphology (MOSTest)	GCST90239729
rs76947600	4e-12	ATAD5	prostate-specific antigen (PSA, minimum, inv-norm transformed)	GCST90480661
rs117662433	5e-12	ATAD5	Appendicular lean mass	GCST90000025
rs80168287	5e-12	SUZ12P1,CRLF3	Mean corpuscular volume	GCST90018746
rs58841564	5e-12	SSH2	Neutrophill count (UKB data field 30140)	GCST90468092
rs75076615	5e-12	BLMH	BLMH protein levels	GCST90468447
rs113059482	5e-12	ABHD15-AS1,SSH2	Physical function (baseline)	GCST90565837
rs9893528	5e-12	MYO18A	Cigarettes smoked per day	GCST90243987
rs36070425	5e-12	TAOK1	TIMM10 protein levels	GCST90470867
rs76947600	5e-12	ATAD5	prostate-specific antigen (PSA, maximum, inv-norm transformed)	GCST90480659
rs11080107	6e-12	ANKRD13B,ABHD15-AS1	Coronary artery disease	GCST90132314
rs516051	6e-12	TAOK1,ABHD15	Educational attainment	GCST90105038
rs200309755	6e-12	TAOK1	JPT2 protein levels	GCST90469663
rs572949964	6e-12	NF1	Systemic lupus erythematosus (PheCode 695.42)	GCST90480453
rs145772295	7e-12	TAOK1	Mean platelet thrombocyte volume (UKB data field 30100)	GCST90468087
rs76222783	7e-12	CRLF3	Height (baseline)	GCST90565843
rs9898911	7e-12	ATAD5	Height (baseline)	GCST90565843
rs12952704	7e-12	RPL35AP35,NUFIP2	Mean corpuscular haemoglobin (UKB data field 30050)	GCST90468084
rs8073965	7e-12	SLC6A4	Physical function (baseline)	GCST90565837
rs76422200	7e-12	SLC6A4,SNORD63	Physical function (baseline)	GCST90565837
rs12943365	8e-12	NF1	Type 2 diabetes	GCST90018926
rs9912537	8e-12	RAB11FIP4	Hip circumference adjusted for BMI	GCST012227
rs62070652	8e-12	ATAD5	Osteoarthritis of the hip or knee	GCST90566799
rs61296342	9e-12	NF1	Monocyte percentage of white cells	GCST90002394
rs36070425	9e-12	TAOK1	TOMM20 protein levels	GCST90470931
rs373379528	9e-12	NUFIP2,RPL35AP35	Sex hormone-binding globulin levels	GCST90239821
rs2530394	1e-11	RPL35AP35,NUFIP2	Heel bone mineral density	GCST006979
rs116913103	1e-11	CPD	Height	GCST007841
rs56208742	1e-11	ABHD15,TAOK1	Low density lipoprotein cholesterol levels	GCST010204
rs11080107	1e-11	ANKRD13B,ABHD15-AS1	Coronary artery disease	GCST010866
rs112375390	1e-11	ADAP2	Height (baseline)	GCST90565843
rs147640667	1e-11	NF1	Height (baseline)	GCST90565843
rs117431025	1e-11	GOSR1	Height (baseline)	GCST90565843
rs2525570	1e-11	NF1	COMP protein levels	GCST90468827
rs11370020	1e-11	SSH2	Neutrophil count	GCST90018968
rs721479	1e-11	ABHD15-AS1,ABHD15	Height (baseline)	GCST90565843
rs2020942	1e-11	SLC6A4	Arm fat percentage left (UKB data field 23123)	GCST90468157
rs3110098	1e-11	BLMH	BLMH protein levels	GCST90468447
rs516051	1e-11	TAOK1,ABHD15	CEP20 protein levels	GCST90468712
rs3115094	1e-11	GIT1,ABHD15-AS1	Height (standard GWA)	GCST90267284
rs28587908	1e-11	MYO18A	Cigarettes smoked per day	GCST90243987
rs1967556	1e-11	TAOK1	MAX protein levels	GCST90469867
rs200309755	1e-11	TAOK1	PLEKHO1 protein levels	GCST90470256
rs142256814	1e-11	RN7SL316P,LRRC37BP1	Multi-trait sex score	GCST90270116
rs9894551	1e-11	TAOK1,ABHD15	Random glucose levels	GCST90271557
rs12945042	1e-11	SLC6A4,SNORD63	Taurochenodeoxycholic acid 3-sulfate levels	GCST90200242
rs370500262	1e-11	SSH2	lymphocyte (absolute count, mean, inv-norm transformed)	GCST90479664
rs543128317	1e-11	NF1	Lupus (localized and systemic) (PheCode 695.4)	GCST90480454
rs6354	1e-11	SLC6A4	Height	GCST90245848
rs72624990	2e-11	ABHD15-AS1,GIT1	Height	GCST90435412
rs2259857	2e-11	SSH2	Brain morphology (min-P)	GCST010699
rs138818953	2e-11	ABHD15,ABHD15-AS1	Height (baseline)	GCST90565843
rs56336338	2e-11	RPL35AP35,NUFIP2	Non-HDL cholesterol levels	GCST90239667
rs1038088	2e-11	SSH2	Body mass index	GCST90446645
rs6505216	2e-11	ATAD5	Ascending thoracic aortic diameter	GCST90094400
rs6505173	2e-11	TMIGD1	Taurocholenate sulfate levels	GCST90245448
rs2292973	2e-11	ABHD15-AS1,ABHD15	Blood cell traits latent factor 5 (platelet)	GCST90559247
rs11653943	2e-11	TMIGD1	Multi-trait sex score	GCST90270118
rs2020942	2e-11	SLC6A4	Body mass index	GCST90301650
rs6505216	2e-11	ATAD5	neutrophil (fraction, mean, inv-norm transformed)	GCST90479714
rs6505216	2e-11	ATAD5	neutrophil (fraction, minimum, inv-norm transformed)	GCST90479715
rs17883623	2e-11	NF1	Other specified disorders of plasma protein metabolism (PheCode 270.38)	GCST90479919
rs56336338	2e-11	RPL35AP35,NUFIP2	low density lipoprotein cholesterol (LDLC, mean, inv-norm transformed)	GCST90475416
rs1986555	2e-11	SSH2,ABHD15-AS1	white blood cell count (WBC, maximum, inv-norm transformed)	GCST90480723
rs56208742	2e-11	ABHD15,TAOK1	Total cholesterol levels	GCST90019501
rs4470197	3e-11	NSRP1	Brain region volumes	GCST009518
rs3794809	3e-11	SLC6A4	PR interval	GCST010320
rs55866125	3e-11	EFCAB5	PR interval	GCST010321
rs58018068	3e-11	RNU4-34P,RPL35AP35	Red cell distribution width	GCST90002404
rs8081496	3e-11	RN7SL316P,LRRC37BP1	Hip circumference adjusted for BMI	GCST90020028
rs62070804	3e-11	ABHD15-AS1,ABHD15	Triglyceride levels	GCST90239661
rs147529200	3e-11	ABHD15-AS1,SSH2	Testosterone levels	GCST90483487
rs554877749	3e-11	NF1	Total testosterone levels	GCST90027095
rs542939	3e-11	ABHD15,ABHD15-AS1	Multi-trait sex score	GCST90270118
rs28588622	3e-11	ADAP2	red cell diameter width (RDW, minimum, inv-norm transformed)	GCST90480673
rs200678690	4e-11	NSRP1	White matter microstructure (fractional anisotropy)	GCST009539
rs2020942	4e-11	SLC6A4	Body mass index	GCST007039
rs2020942	4e-11	SLC6A4	Body mass index	GCST009871
rs7502556	4e-11	NF1	Type 2 diabetes	GCST010118
rs7216246	4e-11	TAOK1	Height (baseline)	GCST90565843
rs7225149	4e-11	MYO18A	Hip circumference adjusted for BMI	GCST012227
rs78961639	4e-11	ATAD5	Body composition (MOSTest)	GCST90267367
rs56881390	4e-11	BLMH	Total cholesterol levels	GCST90239676
rs76274570	4e-11	TAOK1	Blood cell traits latent factor 5 (platelet)	GCST90559247
rs3110095	4e-11	TMIGD1	Glycohyocholate levels	GCST90199935
rs12943365	4e-11	NF1	Sex hormone-binding globulin levels	GCST90239822
rs28437451	4e-11	SLC6A4,SNORD63	Height	GCST90245848
rs7504112	5e-11	SUZ12P1	Red cell distribution width	GCST007074
rs9913225	5e-11	CRYBA1,TWF1P1	Type 2 diabetes	GCST010557
rs216466	5e-11	ALOX12P1	Highest math class taken (MTAG)	GCST006568
rs147529200	5e-11	ABHD15-AS1,SSH2	Testosterone levels	GCST90483498
rs2617866	5e-11	SSH2	Body fat percentage (adjusted for testosterone and SHBG)	GCST90432179
rs55920122	5e-11	NF1	Linoleic acid levels	GCST90502004
rs9890032	5e-11	ATAD5	red blood cell count (RBC, maximum, inv-norm transformed)	GCST90480668
rs8073217	6e-11	SSH2	Red blood cell count	GCST90002367
rs2525565	6e-11	NF1	Alcohol consumption (drinks per week) (MTAG)	GCST007472
rs117113241	7e-11	EFCAB5	Height (baseline)	GCST90565843
rs6505216	7e-11	ATAD5	Ascending thoracic aortic diameter	GCST90094402
rs117390397	8e-11	SLC6A4	Height (baseline)	GCST90565843
rs11080149	8e-11	OMG,NF1	Gamma glutamyl transferase levels	GCST90019507
rs377249930	9e-11	CRLF3	Waist circumference adjusted for body mass index	GCST90020029
rs9894551	9e-11	TAOK1,ABHD15	Random glucose levels	GCST90271558
rs8073217	1e-10	SSH2	Hematocrit	GCST90002308
rs3102560	1e-10	ABHD15-AS1,SSH2	Hemoglobin levels	GCST010083
rs3785961	1e-10	NUFIP2	Adolescent idiopathic scoliosis	GCST006287
rs9900280	1e-10	TAOK1	Mean platelet volume	GCST002184
rs8077048	1e-10	RPL35AP35,NUFIP2	Electrocardiogram morphology (amplitude at temporal datapoints)	GCST010796
rs11652593	1e-10	EFCAB5	Physical function (baseline)	GCST90565837
rs4795583	1e-10	NF1	Physical function (baseline)	GCST90565837
rs35974893	1e-10	NF1	Hip circumference adjusted for BMI	GCST90020028
rs8614	1e-10	NUFIP2	Smoking initiation (ever regular vs never regular) (MTAG)	GCST007468
rs536130305	1e-10	SMURF2P1	Multi-trait sex score	GCST90270118
rs112944916	1e-10	CRLF3	Multi-trait sex score	GCST90270118
rs55920122	1e-10	NF1	Omega-6 fatty acid levels	GCST90502101
rs141870697	2e-10	CRLF3	Lung function (FEV1/FVC)	GCST007080
rs8614	2e-10	NUFIP2	Lifetime smoking index	GCST009096
rs8073217	2e-10	SSH2	Hematocrit	GCST90002304
rs62070648	2e-10	ATAD5	FEV1	GCST007432
rs542939	2e-10	ABHD15,ABHD15-AS1	Waist circumference adjusted for body mass index	GCST009867
rs75581564	2e-10	PIPOX	Bipolar disorder or major depressive disorder	GCST010416
rs3794730	2e-10	SSH2	Metabolic syndrome	GCST90444487
rs7221134	2e-10	CRLF3	Height (baseline)	GCST90565843
rs3809790	2e-10	ABHD15-AS1,SSH2	Lymphocyte count	GCST90018962
rs8077048	2e-10	RPL35AP35,NUFIP2	Electrocardiogram morphology (amplitude at temporal datapoints)	GCST010796
rs8077048	2e-10	RPL35AP35,NUFIP2	Electrocardiogram morphology (amplitude at temporal datapoints)	GCST010796
rs3098948	2e-10	SSH2,ABHD15-AS1	Precuneus area	GCST90572701
rs8614	2e-10	NUFIP2	Externalizing behaviour (multivariate analysis)	GCST90061435
rs11080134	2e-10	ATAD5	Hip circumference adjusted for BMI	GCST90020028
rs8614	2e-10	NUFIP2	Highest math class taken (MTAG)	GCST006568
rs2940181	2e-10	MIR4733HG	Sex hormone-binding globulin levels	GCST90027091
rs201284071	2e-10	TAOK1	Blood cell traits latent factor 5 (platelet)	GCST90559247
rs66489046	2e-10	TAOK1	Blood cell traits latent factor 5 (platelet)	GCST90559247
rs6505216	2e-10	ATAD5	Ascending aorta diameter	GCST90267390
rs34102989	2e-10	TAOK1	Blood cell traits latent factor 18 (platelet)	GCST90559260
rs2953016	2e-10	NF1	Body mass index	GCST90255621
rs7223535	2e-10	ATAD5	Femoral neck width	GCST90399549
rs9915139	2e-10	CRLF3,ATAD5	Height	GCST90245846
rs72813627	2e-10	NF1	Gamma glutamyl transferase levels	GCST90019507
rs72813607	3e-10	NF1	Oily fish consumption	GCST010135
rs72813607	3e-10	NF1	Pork consumption	GCST010140
rs11080107	3e-10	ANKRD13B,ABHD15-AS1	Coronary artery disease	GCST005195
rs17882020	3e-10	NF1,EVI2B	Medication use (drugs used in diabetes)	GCST90018981
rs12943365	3e-10	NF1	Estimated glomerular filtration rate (creatinine)	GCST90100220
rs55885610	3e-10	CRYBA1	Total testosterone levels	GCST90012114
rs113934718	3e-10	ATAD5	Height	GCST90131910
rs72809812	3e-10	CPD	Physical function (baseline)	GCST90565837
rs2953013	3e-10	NF1	Osteoarthritis of the hip or knee	GCST007092
rs216472	3e-10	ALOX12P1	Educational attainment (MTAG)	GCST006571
rs3815156	3e-10	NF1	Insomnia	GCST90131901
rs6505216	3e-10	ATAD5	Hand grip strength (baseline)	GCST90565845
rs117595964	3e-10	CPD	Multi-trait sex score	GCST90270118
rs117870634	3e-10	ADAP2	Multi-trait sex score	GCST90270116
rs7223535	4e-10	ATAD5	Breast cancer	GCST004988
rs62070804	4e-10	ABHD15-AS1,ABHD15	Waist-to-hip ratio adjusted for BMI	GCST008994
rs9904753	4e-10	ATAD5	Mean corpuscular volume	GCST90002335
rs12945708	4e-10	MIR4733HG	Brain morphology (MOSTest)	GCST010703
rs56853305	4e-10	NUFIP2,RPL35AP35	Total testosterone levels	GCST90012113
rs2525570	4e-10	NF1	Sex hormone-binding globulin levels	GCST90012107
rs74411146	4e-10	CRYBA1,TWF1P1	Appendicular lean mass	GCST90000025
rs2681183	4e-10	TAOK1	Blood cell traits latent factor 5 (platelet)	GCST90559247
rs1038088	4e-10	SSH2	Body mass index	GCST90301650
rs11080150	5e-10	NF1	Total cholesterol levels	GCST009146
rs7220401	5e-10	ANKRD13B,ABHD15-AS1	Coronary artery disease	GCST005194
rs138491296	5e-10	SSH2,ABHD15-AS1	White blood cell count	GCST004610
rs112871226	5e-10	MIR4733HG,RNF135	Height (baseline)	GCST90565843
rs8077048	5e-10	RPL35AP35,NUFIP2	Electrocardiogram morphology (amplitude at temporal datapoints)	GCST010796
rs7216631	5e-10	NSRP1	Precuneus area	GCST90572701
rs62068618	5e-10	SSH2	Height (baseline)	GCST90565843
rs117662433	5e-10	ATAD5	Uterine leiomyoma or breast cancer (pleiotropy)	GCST90134420
rs539815106	5e-10	TAOK1	Blood cell traits latent factor 18 (platelet)	GCST90559260
rs8080772	6e-10	EFCAB5	Brain region volumes	GCST009518
rs2058122	6e-10	RPL35AP35,NUFIP2	Apolipoprotein B levels	GCST010243
rs561089333	6e-10	CPD	Waist-to-hip ratio adjusted for BMI	GCST009858
rs731758	6e-10	RAB11FIP4	Apolipoprotein A1 levels	GCST010241
rs146699004	6e-10	TEFM	Breast cancer	GCST90090980
rs13723	6e-10	CORO6,ABHD15-AS1	Coronary artery disease	GCST005196
rs12946563	6e-10	CRLF3,SUZ12P1	Mean corpuscular hemoglobin	GCST005993
rs12943131	6e-10	TAOK1	Fibrosis-4 index in high alcohol intake	GCST90011736
rs137873167	6e-10	TWF1P1,CRYBA1	Waist circumference adjusted for body mass index	GCST012226
rs5819889	6e-10	SNORD63,SLC6A4	Waist circumference adjusted for body mass index	GCST012226
rs59015798	6e-10	NF1	Osteoarthritis (with total hip replacement)	GCST90566802
rs3760318	6e-10	ADAP2	Systolic blood pressure	GCST90292477
rs55920122	6e-10	NF1	Total fatty acid levels	GCST90502212
rs112178027	7e-10	CRYBA1,TWF1P1	Brainstem volume	GCST009697
rs141385558	7e-10	TP53I13,ABHD15-AS1,ABHD15	Waist-to-hip ratio adjusted for BMI	GCST009858
rs181952298	7e-10	GOSR1,CPD	Height (baseline)	GCST90565843
rs12602834	7e-10	NF1,EVI2B	Type 2 diabetes	GCST010555
rs8077048	7e-10	RPL35AP35,NUFIP2	Electrocardiogram morphology (amplitude at temporal datapoints)	GCST010796
rs2525570	7e-10	NF1	Haemorrhoidal disease	GCST90014033
rs7214248	7e-10	SNORD63,BLMH	Total cholesterol levels	GCST006614
rs75581564	7e-10	PIPOX	Major depressive disorder	GCST90020227
rs141448761	7e-10	OMG,NF1	Multi-trait sex score	GCST90270118
rs2854334	8e-10	RAB11FIP4,NF1	Alcohol consumption (drinks per week)	GCST007461
rs8077381,rs17509178	8e-10	PIPOX x LINC02064 - UBL5P1	Total amyloid (SNP x SNP interaction)	GCST010339
rs11653826	9e-10	RPL35AP35,NUFIP2	White blood cell count	GCST007070
rs149777351	9e-10	RNU4-34P,RPL35AP35	Waist circumference adjusted for body mass index	GCST009867
rs3760318	9e-10	ADAP2	Waist circumference adjusted for body mass index	GCST004063
rs2011614	9e-10	CPD	HDL cholesterol	GCST90018956
rs59723374	9e-10	TAOK1	Fibrosis-4 index in high alcohol intake	GCST90011736
rs11080134	9e-10	ATAD5	Diastolic blood pressure	GCST006630
rs56336338	9e-10	RPL35AP35,NUFIP2	Non-HDL cholesterol levels	GCST90239670
rs55920122	9e-10	NF1	Polyunsaturated fatty acid levels	GCST90502140
rs9900684	9e-10	TAOK1	Blood glucose levels	GCST90019508
rs7178240,rs1982269	9e-10	TJP1 x MSI2	Total PHF-tau (SNP x SNP interaction)	GCST010340
rs143119709	1e-09	NF1	Height	GCST007841
rs11872020	1e-09	SLC6A4	Mean corpuscular hemoglobin	GCST007068
rs3760456	1e-09	ABHD15-AS1,CORO6	Brain region volumes	GCST009518
rs75637630	1e-09	ATAD5	Granulocyte percentage of myeloid white cells	GCST004608
rs17881327	1e-09	NF1	Height (baseline)	GCST90565843
rs138044297	1e-09	LRRC37BP1,RN7SL316P	Height (baseline)	GCST90565843
rs12952704	1e-09	RPL35AP35,NUFIP2	Serum alkaline phosphatase levels	GCST90018942
rs2525570	1e-09	NF1	Sex hormone-binding globulin levels adjusted for BMI	GCST90012106
rs8077048	1e-09	RPL35AP35,NUFIP2	Electrocardiogram morphology (amplitude at temporal datapoints)	GCST010796
rs548640283	1e-09	SSH2	Height (baseline)	GCST90565843
rs60967688	1e-09	EFCAB5,NSRP1	Chronic obstructive pulmonary disease x current smoker interaction (main effect)	GCST90016591
rs5819871	1e-09	TAOK1	A body shape index	GCST90020024
rs8081187	1e-09	LRRC37BP1,RN7SL316P	Hip circumference adjusted for BMI	GCST012227
rs8065261	1e-09	EFCAB5	Resistance to COVID-19 infection (Exposed negative vs positive)	GCST90255358
rs3830317	1e-09	BLMH	Glycolithocholate sulfate levels	GCST90245236
rs7214252	1e-09	MYO18A	Hand grip strength (baseline)	GCST90565845
rs12945088	1e-09	MIR4733HG	Total testosterone levels	GCST90570527
rs56208742	1e-09	ABHD15,TAOK1	Apolipoprotein B levels	GCST90019496
rs72813627	1e-09	NF1	Sex hormone-binding globulin levels	GCST90019518
rs11080149	1e-09	OMG,NF1	Sex hormone-binding globulin levels	GCST90019518
rs62065197	2e-09	NUFIP2	Red cell distribution width	GCST007074
rs2020942	2e-09	SLC6A4	Predicted visceral adipose tissue	GCST008744
rs146699004	2e-09	TEFM	Breast cancer	GCST004988
rs8073217	2e-09	SSH2	Hemoglobin	GCST90002384
rs3760318	2e-09	ADAP2	Height	GCST000175
rs144843919	2e-09	SUZ12P1,RN7SL316P	Birth weight	GCST005146
rs4795538	2e-09	NSRP1,SLC6A4	Serum total protein levels	GCST90018976
rs8614	2e-09	NUFIP2	Medication use (drugs used in diabetes)	GCST90018981
rs8077048	2e-09	RPL35AP35,NUFIP2	Electrocardiogram morphology (amplitude at temporal datapoints)	GCST010796
rs62070652	2e-09	ATAD5	Educational attainment	GCST90105038
rs60967688	2e-09	EFCAB5,NSRP1	Chronic obstructive pulmonary disease in non-current smokers	GCST90016594
rs1478797900	2e-09	SSH2,ABHD15-AS1	Protein quantitative trait loci (liver)	GCST011427
rs35840638	2e-09	ADAP2	Uterine leiomyoma or ER negative breast cancer (pleiotropy)	GCST90134422
rs7342938	2e-09	ATAD5	Peripheral artery disease or triglycerides (pleiotropy)	GCST90104002
rs7210089	2e-09	TAOK1	Blood cell traits latent factor 18 (platelet)	GCST90559260
rs17245607	2e-09	RN7SL316P	Alcohol withdrawal factor score	GCST90275372
rs56853305	2e-09	NUFIP2,RPL35AP35	Abdominal aortic aneurysm	GCST90432152
rs55920122	2e-09	NF1	Linoleic acid levels	GCST90502010
rs11657989	2e-09	MIR4733HG	Gamma glutamyl transferase levels	GCST90019507
rs56208742	2e-09	ABHD15,TAOK1	Low density lipoprotein cholesterol levels	GCST90019512
rs71689248	3e-09	SSH2	Lymphocyte count	GCST004627
rs74815160	3e-09	CRLF3,ATAD5	Mean platelet volume	GCST004599
rs79461387	3e-09	ATAD5	Neutrophil percentage of white cells	GCST004633
rs568201365	3e-09	SSH2	White matter microstructure (fractional anisotropy)	GCST009539
rs8077048	3e-09	RPL35AP35,NUFIP2	Electrocardiogram morphology (amplitude at temporal datapoints)	GCST010796
rs183783019	3e-09	TAOK1	Red cell distribution width	GCST90002404
rs59723374	3e-09	TAOK1	Forns index in high alcohol intake	GCST90011734
rs111919672	3e-09	BLMH	Low density lipoprotein cholesterol levels	GCST90239658
rs56336338	3e-09	RPL35AP35,NUFIP2	Gout	GCST90455676
rs56387760	3e-09	TAOK1	Physical function (baseline)	GCST90565837
rs8076005	3e-09	SLC6A4	Insomnia	GCST90131901
rs147287326	3e-09	TAOK1	Platelet count	GCST90056183
rs7223535	3e-09	ATAD5	Height	GCST90131910
rs35958868	3e-09	ADAP2	Height	GCST90131910
rs17767256	3e-09	BLMH	Triglyceride levels	GCST90239664
rs28623270	3e-09	MIR4733HG	Risk-taking behavior (multivariate analysis)	GCST90239693
rs8067252	3e-09	ADAP2	FVC x serum 25-hydroxyvitamin D interaction in ever smokers (2df test)	GCST90590344
rs1017529	3e-09	ABHD15-AS1,GIT1	Whole body fat mass (UKB data field 23100)	GCST90428121
rs2040792	3e-09	NF1	Serum alkaline phosphatase levels	GCST90019494
rs8073217	4e-09	SSH2	Hematocrit	GCST90002383
rs8067440	4e-09	NF1	Alcohol consumption (drinks per week) (MTAG)	GCST010543
rs8614	4e-09	NUFIP2	Headache	GCST005337
rs7220340	4e-09	TWF1P1,CRYBA1	Type 2 diabetes	GCST010555
rs66634575	4e-09	MYO18A	Calcium levels	GCST012398
rs8077048	4e-09	RPL35AP35,NUFIP2	Electrocardiogram morphology (amplitude at temporal datapoints)	GCST010796
rs12943131	4e-09	TAOK1	Forns index in high alcohol intake	GCST90011734
rs5819871	4e-09	TAOK1	Waist circumference adjusted for body mass index	GCST90020029
rs115745246	4e-09	MIR4733HG,RNF135	Protein quantitative trait loci (liver)	GCST011427
rs11653144	4e-09	RNU4-34P,RPL35AP35	Educational attainment (MTAG)	GCST006571
rs74677442	4e-09	EFCAB5	Educational attainment (MTAG)	GCST006571
rs11650214	4e-09	NF1	Oily fish consumption	GCST90132993
rs113934718	4e-09	ATAD5	Tibia length to body height ratio	GCST90270258
rs58713975	5e-09	SMURF2P1,KRT17P3	Cardiovascular disease	GCST007072
rs2854322	5e-09	NF1	Total cholesterol levels	GCST007134
rs72817635	5e-09	MYO18A	Total cholesterol levels	GCST90018974
rs8077048	5e-09	RPL35AP35,NUFIP2	Electrocardiogram morphology (amplitude at temporal datapoints)	GCST010796
rs11291804	5e-09	BLMH,TMIGD1	Total cholesterol levels	GCST006614
rs12051631	5e-09	SSH2	Precuneus area	GCST90572701
rs148378911	5e-09	NF1	Physical function (baseline)	GCST90565837
rs7225149	5e-09	MYO18A	Waist circumference adjusted for body mass index	GCST012226
rs11080090	5e-09	MYO18A	Body mass index (MTAG)	GCST90179150
rs114658410	5e-09	EFCAB5	Height (standard GWA)	GCST90267284
rs75581564	5e-09	PIPOX	Depression	GCST90239706
rs72815624	5e-09	NF1,OMG	Alcohol use disorder (MTAG)	GCST90296428
rs72813627	5e-09	NF1	Apolipoprotein B levels	GCST90019496
rs8614	6e-09	NUFIP2	Brain region volumes	GCST009518
rs7211246	6e-09	NSRP1	QRS complex (12-leadsum)	GCST003872
rs62070652	6e-09	ATAD5	Cancer (pleiotropy)	GCST90011822
rs3760456	6e-09	ABHD15-AS1,CORO6	Motor premotor area	GCST90572696
rs731759	6e-09	RAB11FIP4	Body mass index	GCST90446645
rs62070652	6e-09	ATAD5	Breast cancer	GCST90011804
rs2138852	6e-09	RNU4-34P,RPL35AP35	Mean platelet volume	GCST90188383
rs3110496	7e-09	GIT1,ABHD15-AS1,ANKRD13B	Height	GCST000817
rs8073217	7e-09	SSH2	Red blood cell count	GCST90002403
rs8077048	7e-09	RPL35AP35,NUFIP2	Electrocardiogram morphology (amplitude at temporal datapoints)	GCST010796
rs28623270	7e-09	MIR4733HG	Hip circumference adjusted for BMI	GCST012227
rs17180371	7e-09	GOSR1	Human milk oligosaccharide concentration (lacto-N-fucopentaose III) in secretors	GCST90027226
rs9904350	7e-09	RNU4-34P,RPL35AP35	Blood cell traits latent factor 18 (platelet)	GCST90559260
rs9890032	8e-09	ATAD5	Hip circumference adjusted for BMI	GCST004067
rs62070804	8e-09	ABHD15-AS1,ABHD15	Waist-to-hip ratio adjusted for BMI	GCST009858
rs17826255	8e-09	MIR4733HG,RNF135	Myopia (pathological)	GCST001712
rs141153629	8e-09	RAB11FIP4,NF1	Height (baseline)	GCST90565843
rs1017529	8e-09	ABHD15-AS1,GIT1	Adult body size	GCST010988
rs77135925	8e-09	MYO18A	Anorexia nervosa, attention-deficit/hyperactivity disorder, autism spectrum disorder, bipolar disorder, major depression, obsessive-compulsive disorder, schizophrenia, or Tourette syndrome (pleiotropy)	GCST009600
rs12943783	8e-09	MYO18A,TWF1P1	Platelet count	GCST90002402
rs2525570	8e-09	NF1	Sex hormone-binding globulin levels	GCST90104297
rs2525570	8e-09	NF1	Sex hormone-binding globulin levels	GCST90104273
rs60967688	8e-09	EFCAB5,NSRP1	Chronic obstructive pulmonary disease x current smoker interaction (2df)	GCST90016590
rs8069884	8e-09	SUZ12P1,RN7SL316P	Neutrophil-to-lymphocyte ratio	GCST90056182
rs216450	8e-09	TBC1D29P,ALOX12P1	Body mass index	GCST90301650
rs9903862	8e-09	ATAD5	Mitochondrial DNA heteroplasmy (chrM:302:A:AC case-only heteroplasmy)	GCST90268467
rs7225461	9e-09	ADAP2	Red blood cell count	GCST007069
rs56397640	9e-09	NSRP1	Brain region volumes	GCST009518
rs2002094	9e-09	SSH2	Sex hormone-binding globulin levels	GCST90012109
rs11080150	9e-09	NF1	Subcortical volume (MOSTest)	GCST010702
rs11653826	9e-09	RPL35AP35,NUFIP2	C-reactive protein levels	GCST90029070
rs17727765	9e-09	CRYBA1	Depression	GCST005839
rs34977734	9e-09	RNU4-34P,RPL35AP35	Blood cell traits latent factor 18 (platelet)	GCST90559260
rs4795574	9e-09	NF1	Osteoarthritis (hip)	GCST90566798
rs8081496	9e-09	RN7SL316P,LRRC37BP1	Multi-trait sex score	GCST90270116
rs2011614	9e-09	CPD	Multi-trait sex score	GCST90270116
rs34638952	1e-08	TWF1P1,CRYBA1	Sitting height ratio	GCST002843
rs8080772	1e-08	EFCAB5	Chronic obstructive pulmonary disease	GCST007692
rs2729455	1e-08	SSH2	Body mass index	GCST90435413
rs78474684	1e-08	TWF1P1,MYO18A	Protein quantitative trait loci (liver)	GCST011427
rs8614	1e-08	NUFIP2	Self-reported math ability (MTAG)	GCST006569
rs8077048	1e-08	RPL35AP35,NUFIP2	Electrocardiogram morphology (amplitude at temporal datapoints)	GCST010796
rs571569087	1e-08	SUZ12P1,RN7SL316P	Breast cancer	GCST90651041
rs567563190	1e-08	TAOK1	Height (baseline)	GCST90565843
rs113934718	1e-08	ATAD5	Breast cancer	GCST90018799
rs8065496	1e-08	RAB11FIP4	Estimated glomerular filtration rate (creatinine)	GCST90103633
rs62070804	1e-08	ABHD15-AS1,ABHD15	Hip index	GCST90020026
rs78274378	1e-08	EFCAB5	Fluid intelligence score (baseline)	GCST90565842
rs2321706	1e-08	TMIGD1	Smoking initiation (ever regular vs never regular) (MTAG)	GCST007468
rs1478797900	1e-08	SSH2,ABHD15-AS1	Protein quantitative trait loci (liver)	GCST011427
rs8073292	1e-08	SSH2	Insomnia	GCST90131901
rs111919672	1e-08	BLMH	Low density lipoprotein cholesterol levels	GCST90239655
rs146246379	1e-08	SUZ12P1	Waist circumference adjusted for body mass index	GCST012226
rs75581564	1e-08	PIPOX	Major depressive disorder (broad)	GCST90328131
rs141167135	1e-08	CPD	Height (standard GWA)	GCST90267284
rs62070270	1e-08	EFCAB5	Resistance to COVID-19 infection (Exposed negative vs positive)	GCST90255358
rs2854334	1e-08	RAB11FIP4,NF1	Total testosterone levels	GCST90503313
rs60450790	1e-08	TMIGD1	Gut microbial network clusters (Salmon (at 1 year) x Vaginal Birth interaction	GCST90569412
rs75581564	1e-08	PIPOX	Depression	GCST90319327
rs34530466	1e-08	TAOK1	Blood cell traits latent factor 18 (platelet)	GCST90559260
rs11080090	1e-08	MYO18A	Body mass index	GCST90255621
rs2129785	1e-08	BLMH	Multi-trait sex score	GCST90270116
rs72811666	1e-08	ADAP2	Body fat percentage (adjusted for testosterone and SHBG)	GCST90432179
rs7213208	1e-08	TAOK1	Height	GCST90245848
rs56397640	2e-08	NSRP1	Brain region volumes	GCST009518
rs56208742	2e-08	ABHD15,TAOK1	LDL cholesterol levels	GCST010245
rs200678690	2e-08	NSRP1	White matter microstructure (radial diusivities)	GCST009540
rs8067440	2e-08	NF1	Problematic alcohol use (MTAG)	GCST010544
rs62070634	2e-08	SUZ12P1	Waist circumference adjusted for body mass index	GCST009867
rs12601994	2e-08	MYO18A	Smoking behaviour (cigarette pack-years)	GCST008803
rs3087591	2e-08	EVI2B,NF1	Hip circumference	GCST004066
rs3098950	2e-08	SSH2,ABHD15-AS1	Body mass index	GCST009871
rs11080090	2e-08	MYO18A	Body mass index	GCST009871
rs186786250	2e-08	CPD,GOSR1	Height (baseline)	GCST90565843
rs144845777	2e-08	RN7SL316P,LRRC37BP1	Height (baseline)	GCST90565843
rs62070638	2e-08	CRLF3	Lymphocyte count	GCST90018962
rs3815156	2e-08	NF1	Body size at age 10	GCST010989
rs1478797900	2e-08	SSH2,ABHD15-AS1	Protein quantitative trait loci (liver)	GCST011427
rs8077048	2e-08	RPL35AP35,NUFIP2	Electrocardiogram morphology (amplitude at temporal datapoints)	GCST010796
rs8077048	2e-08	RPL35AP35,NUFIP2	Electrocardiogram morphology (amplitude at temporal datapoints)	GCST010796
rs8077048	2e-08	RPL35AP35,NUFIP2	Electrocardiogram morphology (amplitude at temporal datapoints)	GCST010796
rs56336338	2e-08	RPL35AP35,NUFIP2	Breast cancer or prostate cancer	GCST90308763
rs11080107	2e-08	ANKRD13B,ABHD15-AS1	Body mass index	GCST90018727
rs142816786	2e-08	SMURF2P1	Lung function (FEV1)	GCST90054783
rs117108035	2e-08	TMIGD1,BLMH	Physical function (baseline)	GCST90565837
rs12453269	2e-08	RNF135	Physical function (baseline)	GCST90565837
rs3760456	2e-08	ABHD15-AS1,CORO6	Bone density (confirmatory factor analysis Factor 19)	GCST90309353
rs201275066	2e-08	GOSR1,CPD	Hip circumference adjusted for BMI	GCST012227
rs11080090	2e-08	MYO18A	Body mass index	GCST90446645
rs12938581	2e-08	MYO18A	Highest math class taken (MTAG)	GCST006568
rs140700	2e-08	SLC6A4	Insomnia	GCST90131901
rs559972	2e-08	TAOK1	Mean platelet volume	GCST90188383
rs12951287	2e-08	NUFIP2,RPL35AP35	Blood cell traits latent factor 5 (platelet)	GCST90559247
rs55920122	2e-08	NF1	Polyunsaturated fatty acid levels	GCST90502606
rs28914827	2e-08	SLC6A4	Multi-trait sex score	GCST90270118
rs8614	2e-08	NUFIP2	Right molecular layer hippocampal volume (body)	GCST90267931
rs3760318	2e-08	ADAP2	Diastolic blood pressure	GCST90000059
rs74680845	2e-08	RPL35AP35,RNU4-34P	Platelet count	GCST90278640
rs9911167	3e-08	ANKRD13B,ABHD15-AS1	White matter microstructure (fractional anisotropy)	GCST009539
rs117870634	3e-08	ADAP2	Waist circumference adjusted for body mass index	GCST009867
rs9897794	3e-08	EFCAB5	Hemoglobin levels	GCST010083
rs180950758	3e-08	RN7SL316P,SUZ12P1	Body mass index	GCST004904
rs17826219	3e-08	ATAD5	Body mass index	GCST004904
rs17884466	3e-08	NF1	Feeling nervous	GCST006948
rs9902453	3e-08	EFCAB5	Coffee consumption (cups per day)	GCST002650
rs547262783	3e-08	NF1,EVI2A	Serum alkaline phosphatase levels	GCST90018942
rs111919672	3e-08	BLMH	Sex hormone-binding globulin levels	GCST90012111
rs2854313	3e-08	NF1	Type 2 diabetes	GCST90013693
rs78274378	3e-08	EFCAB5	Cognitive performance (MTAG)	GCST006570
rs6505191	3e-08	GOSR1	Cognitive performance (MTAG)	GCST006570
rs62070631	3e-08	SUZ12P1	Lung function (FEV1)	GCST006481
rs4427857	3e-08	NSRP1	Motor premotor area	GCST90572696
rs1048317	3e-08	NF1	Type 2 diabetes	GCST90132185
rs56336338	3e-08	RPL35AP35,NUFIP2	Gout	GCST90455677
rs142256814	3e-08	RN7SL316P,LRRC37BP1	Hip circumference adjusted for BMI	GCST90020028
rs137873167	3e-08	TWF1P1,CRYBA1	Hip circumference adjusted for BMI	GCST012227
rs73267833	3e-08	RN7SL316P,LRRC37BP1	Hip circumference adjusted for BMI	GCST012227
rs2953016	3e-08	NF1	Insomnia	GCST90131901
rs3815156	3e-08	NF1	Insomnia	GCST90131903
rs7504112	3e-08	SUZ12P1	Waist circumference adjusted for body mass index	GCST012226
rs2011614	3e-08	CPD	High-density lipoprotein levels (MTAG)	GCST90179147
rs8614	3e-08	NUFIP2	Alcohol consumption	GCST90133003
rs72624990	3e-08	ABHD15-AS1,GIT1	Total diffusion tensor imaging along the perivascular space index	GCST90455546
rs731758	3e-08	RAB11FIP4	Multi-trait sex score	GCST90270116
rs56129908	3e-08	EFCAB5	Hippocampal subfield left CA4 volume (body)	GCST90267898
rs12450956	3e-08	SLC6A4	Intelligence	GCST90264174
rs17767418	3e-08	GOSR1	Multi-trait sex score	GCST90270116
rs3815156	3e-08	NF1	Multi-trait sex score	GCST90270118
rs8614	3e-08	NUFIP2	Pain (pleiotropy)	GCST90104572
rs62070651	3e-08	ATAD5	Polyunsaturated fatty acid levels	GCST90502134
rs55920122	3e-08	NF1	Saturated fatty acids levels	GCST90502186
rs55920122	3e-08	NF1	Omega-6 fatty acid levels	GCST90502502
rs3764419	4e-08	ATAD5	Waist circumference adjusted for body mass index	GCST004562
rs140529657	4e-08	RAB11FIP4	Heel bone mineral density	GCST007066
rs11080134	4e-08	ATAD5	Systolic blood pressure	GCST007087
rs71372253	4e-08	MIR4733HG	Type 2 diabetes	GCST009379
rs11653144	4e-08	RNU4-34P,RPL35AP35	Mean platelet volume	GCST001439
rs8074306	4e-08	KRT17P3,TBC1D29P	Body mass index	GCST009871
rs17669584	4e-08	SMURF2P1,KRT17P3	Insomnia symptoms (never/rarely vs. sometimes/usually)	GCST007387
rs113900126	4e-08	CRLF3	Height	GCST008163
rs8077048	4e-08	RPL35AP35,NUFIP2	Electrocardiogram morphology (amplitude at temporal datapoints)	GCST010796
rs1129506	4e-08	EVI2A,NF1	Endometrial cancer	GCST006464
rs116691607	4e-08	BLMH	Lewy body pathology	GCST90276159
rs79814671	4e-08	NSRP1	Educational attainment	GCST90105038
rs9915567	4e-08	CRLF3	Hip circumference adjusted for BMI	GCST90020028
rs192802156	4e-08	NF1	Metabolonic lactone sulfate levels	GCST90054779
rs8067252	4e-08	ADAP2	Mitochondrial DNA copy number	GCST90026371
rs2905787	4e-08	NF1	Total testosterone levels	GCST90027095
rs10512434	4e-08	EVI2B,NF1	Type 2 diabetes (PheCode 250.2)	GCST90651113
rs7209032	4e-08	RN7SL316P,LRRC37BP1	Multi-trait sex score	GCST90270118
rs3110093	4e-08	TMIGD1,Y_RNA	Multi-trait sex score	GCST90270118
rs12453269	4e-08	RNF135	Multi-trait sex score	GCST90270116
rs9893169	4e-08	EFCAB5	Left hippocampal volume (tail)	GCST90267907
rs55920122	4e-08	NF1	Total fatty acid levels	GCST90502218

### Sheet: ST9
Supplemental Table 9. Genome-wide significant associations reported in the GWAS catalog within hg19 chr20:58,780,895-59,560,457 (hg38 chr20:60,205,836-60,985,401).
Variant	P Value	Mapped Genes	Reported Trait	Study Accession
rs186999	2e-14	MIR646HG	Smoking initiation	GCST90243985
rs6027503	3e-14	MIR646HG	Educational attainment	GCST90105038
rs164475	3e-14	MIR646HG	Smoking initiation	GCST90243985
rs561754527	7e-14	MIR646HG	GLIPR1 protein levels	GCST90469357
rs62198849	6e-13	LINC01718,MIR646HG	Bone mineral density mean	GCST90321120
rs62207181	2e-12	MIR646HG,LINC01718	Smoking initiation	GCST90243985
rs192966399	2e-11	MIR646HG	Arterial embolism and thrombosis of lower extremity artery (PheCode 444.1)	GCST90480211
rs62207181	3e-11	MIR646HG,LINC01718	Smoking initiation	GCST90243968
rs6027896	4e-11	MIR646HG,LINC01718	Educational attainment	GCST90105038
rs530546566	4e-11	MIR646HG	Anomalies of pupillary function (PheCode 379.4)	GCST90480099
rs6027900	5e-11	MIR646HG,LINC01718	Gut microbiome abundance (class Tyzzerella sp. 3 (at 3 months) x Any Breastfeeding (3 Months) interaction	GCST90568516
rs6092934	9e-11	MIR646HG	Smoking initiation	GCST90243968
rs348838	5e-10	MIR646HG	Human milk oligosaccharide concentration (lacto-N-fucopentaose III) in non-secretors	GCST90027228
rs61350676	8e-10	MIR646HG	Educational attainment	GCST90105038
rs17801257	2e-09	MIR646HG	Educational attainment (MTAG)	GCST006571
rs73297683	2e-09	LINC01718,MIR646HG	Protein quantitative trait loci (liver)	GCST011427
rs56363609	3e-09	MIR646HG	Human milk oligosaccharide concentration (lacto-N-fucopentaose III) in non-secretors	GCST90027228
rs6065013	5e-09	MIR646HG,LINC01718	Gut microbial network clusters (Salmon (at 1 year) x Any Breastfeeding (3 Months) interaction	GCST90569450
rs348809	1e-08	MIR646HG	Lifetime smoking index	GCST009096
rs11700264	1e-08	MIR646HG	Highest math class taken (MTAG)	GCST006568
rs1018785343	1e-08	MIR646HG,LINC01718	Premenopausal menorrhagia (PheCode 627.4)	GCST90651469
rs1201929	2e-08	MIR646HG,LINC01718	Highest math class taken	GCST006574
rs6027740	2e-08	MIR646HG,LINC01718	Externalizing behaviour (multivariate analysis)	GCST90061435
rs520838	3e-08	MIR646HG	Depression	GCST90319327
rs164926	4e-08	MIR646HG	Self-reported math ability (MTAG)	GCST006569
rs35384758	4e-08	MIR646HG	Haemorrhoidal disease	GCST90014033
rs6015731	4e-08	MIR646HG	RBC levels of Pyruvate (uM)	GCST90267519

### Sheet: ST10
Supplemental Table 10. Genome-wide significant associations reported in the GWAS catalog within hg19 chr2:234,115,093-234,945,577 (hg38 chr2:233,206,447-234,036,933).
Variant	P Value	Mapped Genes	Reported Trait	Study Accession
rs887829	<1E-304	UGT1A5,UGT1A9,UGT1A10,UGT1A7,UGT1A4,UGT1A8,UGT1A3,UGT1A6	Bilirubin degradation product, C16H18N2O5 (3) levels	GCST90200271
rs6704644	<1E-304	USP40	Total bilirubin levels	GCST90019521
rs2741012	<1E-304	UGT1A12P,UGT1A11P	Disorders of bilirubin excretion (PheCode 277.4)	GCST90475756
rs2741012	<1E-304	UGT1A12P,UGT1A11P	Disorders of bilirubin excretion (PheCode 277.4)	GCST90479948
rs62192955	<1E-304	ATG16L1	Total bilirubin levels	GCST90019521
rs1377460	<1E-304	UGT1A8	Total bilirubin levels	GCST90019521
rs13013882	<1E-304	MROH2A	Total bilirubin levels	GCST90019521
rs114252547	<1E-304	DGKD	Total bilirubin levels	GCST90019521
rs78936963	<1E-304	SAG	Total bilirubin levels	GCST90019521
rs1976391	<1E-304	UGT1A9,UGT1A6,UGT1A5,UGT1A3,UGT1A8,UGT1A10,UGT1A7,UGT1A4	X-11530 levels	GCST90245503
rs6704644	<1E-304	USP40	Direct bilirubin levels	GCST90019505
rs114346341	<1E-304	UGT1A10,UGT1A8	Direct bilirubin levels	GCST90019505
rs13401281	<1E-304	UGT1A7,UGT1A8,UGT1A4,UGT1A9,UGT1A10,UGT1A6,UGT1A5	Total bilirubin levels	GCST005980
rs114346341	<1E-304	UGT1A10,UGT1A8	Total bilirubin levels	GCST90019521
rs2602372	<1E-304	UGT1A8,UGT1A10	Total bilirubin levels	GCST90019521
rs10929302	<1E-304	UGT1A4,UGT1A3,UGT1A10,UGT1A8,UGT1A5,UGT1A6,UGT1A7,UGT1A9	Total bilirubin levels	GCST90019521
rs78936963	<1E-304	SAG	Direct bilirubin levels	GCST90019505
rs887829	<1E-304	UGT1A5,UGT1A9,UGT1A10,UGT1A7,UGT1A4,UGT1A8,UGT1A3,UGT1A6	Bilirubin (E,E) levels	GCST90102890
rs111712352	<1E-304	USP40	Direct bilirubin levels	GCST90019505
rs887829	<1E-304	UGT1A5,UGT1A9,UGT1A10,UGT1A7,UGT1A4,UGT1A8,UGT1A3,UGT1A6	Bilirubin (E,E) levels	GCST90200686
rs13002399	<1E-304	USP40,UGT1A12P	Total bilirubin levels	GCST90019521
rs887829	<1E-304	UGT1A5,UGT1A9,UGT1A10,UGT1A7,UGT1A4,UGT1A8,UGT1A3,UGT1A6	X-16946 levels	GCST90245615
rs887829	<1E-304	UGT1A5,UGT1A9,UGT1A10,UGT1A7,UGT1A4,UGT1A8,UGT1A3,UGT1A6	Bilirubin degradation product, C17H18N2O4 (3) levels	GCST90200703
rs72980341	<1E-304	DGKD	Total bilirubin levels	GCST90019521
rs72976383	<1E-304	SAG	Total bilirubin levels	GCST90019521
rs1042640	<1E-304	UGT1A7,UGT1A5,UGT1A10,UGT1A3,UGT1A9,UGT1A6,UGT1A8,UGT1A4,UGT1A1	Direct bilirubin levels	GCST90019505
rs62192778	<1E-304	USP40	Direct bilirubin levels	GCST90019505
rs111712352	<1E-304	USP40	Total bilirubin levels	GCST90019521
rs17868336	<1E-304	UGT1A3,UGT1A7,UGT1A4,UGT1A8,UGT1A10,UGT1A5,UGT1A6,UGT1A9	Direct bilirubin levels	GCST90019505
rs2602372	<1E-304	UGT1A8,UGT1A10	Direct bilirubin levels	GCST90019505
rs1976391	<1E-304	UGT1A9,UGT1A6,UGT1A5,UGT1A3,UGT1A8,UGT1A10,UGT1A7,UGT1A4	Biliverdin levels	GCST90245128
rs28946889	<1E-304	UGT1A1,UGT1A7,UGT1A9,UGT1A3,UGT1A6,UGT1A10,UGT1A5,UGT1A4,UGT1A8	Total bilirubin levels	GCST005980
rs35754645	<1E-304	UGT1A9,UGT1A8,UGT1A3,UGT1A5,UGT1A6,UGT1A7,UGT1A4,UGT1A10	Total bilirubin levels	GCST90018973
rs2270854	<1E-304	MROH2A	Total bilirubin levels	GCST90019521
rs73998327	<1E-304	ATG16L1	Total bilirubin levels	GCST90019521
rs17864714	<1E-304	MROH2A	Total bilirubin levels	GCST90019521
rs887829	<1E-304	UGT1A5,UGT1A9,UGT1A10,UGT1A7,UGT1A4,UGT1A8,UGT1A3,UGT1A6	Biliverdin levels	GCST90139667
rs17862876	<1E-304	UGT1A7,UGT1A6,UGT1A9,UGT1A8,UGT1A4,UGT1A3,UGT1A5,UGT1A10	Direct bilirubin levels	GCST90019505
rs887829	<1E-304	UGT1A5,UGT1A9,UGT1A10,UGT1A7,UGT1A4,UGT1A8,UGT1A3,UGT1A6	Bilirubin (z,z) levels	GCST90139663
rs4663335	<1E-304	MROH2A	Direct bilirubin levels	GCST90019505
rs1976391	<1E-304	UGT1A9,UGT1A6,UGT1A5,UGT1A3,UGT1A8,UGT1A10,UGT1A7,UGT1A4	X-11522 levels	GCST90245502
rs75520741	<1E-304	UGT1A9,UGT1A5,UGT1A4,UGT1A7,UGT1A6,UGT1A3,UGT1A10,UGT1A8	Total bilirubin levels	GCST005980
rs11683356	<1E-304	UGT1A10,UGT1A8	Direct bilirubin levels	GCST90019505
rs17868336	<1E-304	UGT1A3,UGT1A7,UGT1A4,UGT1A8,UGT1A10,UGT1A5,UGT1A6,UGT1A9	Total bilirubin levels	GCST90019521
rs28946889	<1E-304	UGT1A1,UGT1A7,UGT1A9,UGT1A3,UGT1A6,UGT1A10,UGT1A5,UGT1A4,UGT1A8	Total bilirubin levels	GCST90018753
rs34622615	<1E-304	UGT1A6,UGT1A4,UGT1A10,UGT1A5,UGT1A7,UGT1A8,UGT1A3,UGT1A9,DNAJB3	Total bilirubin levels	GCST90019521
rs1112310	<1E-304	UGT1A10,UGT1A8	Total bilirubin levels	GCST90019521
rs887829	<1E-304	UGT1A5,UGT1A9,UGT1A10,UGT1A7,UGT1A4,UGT1A8,UGT1A3,UGT1A6	Succinimide levels	GCST90245438
rs114099762	<1E-304	USP40	Direct bilirubin levels	GCST90019505
rs11683356	<1E-304	UGT1A10,UGT1A8	Total bilirubin levels	GCST90019521
rs6742078	<1E-304	UGT1A1,UGT1A9,UGT1A4,UGT1A6,UGT1A5,UGT1A10,UGT1A7,UGT1A3,UGT1A8	Bilirubin levels	GCST000386
rs887829	<1E-304	UGT1A5,UGT1A9,UGT1A10,UGT1A7,UGT1A4,UGT1A8,UGT1A3,UGT1A6	Bilirubin (z,z) levels	GCST90102892
rs17862876	<1E-304	UGT1A7,UGT1A6,UGT1A9,UGT1A8,UGT1A4,UGT1A3,UGT1A5,UGT1A10	Total bilirubin levels	GCST90019521
rs1976391	<1E-304	UGT1A9,UGT1A6,UGT1A5,UGT1A3,UGT1A8,UGT1A10,UGT1A7,UGT1A4	Bilirubin (E,E) levels	GCST90245126
rs4663335	<1E-304	MROH2A	Total bilirubin levels	GCST90019521
rs62192778	<1E-304	USP40	Total bilirubin levels	GCST90019521
rs34622615	<1E-304	UGT1A6,UGT1A4,UGT1A10,UGT1A5,UGT1A7,UGT1A8,UGT1A3,UGT1A9,DNAJB3	Direct bilirubin levels	GCST90019505
rs1112310	<1E-304	UGT1A10,UGT1A8	Direct bilirubin levels	GCST90019505
rs1976391	<1E-304	UGT1A9,UGT1A6,UGT1A5,UGT1A3,UGT1A8,UGT1A10,UGT1A7,UGT1A4	Bilirubin (z,z) levels	GCST90245127
rs10929302	<1E-304	UGT1A4,UGT1A3,UGT1A10,UGT1A8,UGT1A5,UGT1A6,UGT1A7,UGT1A9	Direct bilirubin levels	GCST90019505
rs28946889	<1E-304	UGT1A1,UGT1A7,UGT1A9,UGT1A3,UGT1A6,UGT1A10,UGT1A5,UGT1A4,UGT1A8	Total bilirubin levels	GCST90278643
rs10170160	<1E-304	MROH2A	Total bilirubin levels	GCST90019521
rs114099762	<1E-304	USP40	Total bilirubin levels	GCST90019521
rs1042640	<1E-304	UGT1A7,UGT1A5,UGT1A10,UGT1A3,UGT1A9,UGT1A6,UGT1A8,UGT1A4,UGT1A1	Total bilirubin levels	GCST90019521
rs35754645	3e-303	UGT1A9,UGT1A8,UGT1A3,UGT1A5,UGT1A6,UGT1A7,UGT1A4,UGT1A10	X-11522 levels	GCST90103249
rs887829	4e-301	UGT1A5,UGT1A9,UGT1A10,UGT1A7,UGT1A4,UGT1A8,UGT1A3,UGT1A6	Bilirubin (E,Z or Z,E) levels	GCST90102891
rs62192926	1e-300	ATG16L1	Direct bilirubin levels	GCST90134482
rs6431631	1e-300	MROH2A	Direct bilirubin levels	GCST90134482
rs28898605	1e-300	UGT1A5,UGT1A7,UGT1A9,UGT1A6,UGT1A10,UGT1A8	Total bilirubin levels	GCST90134489
rs6736508	1e-300	UGT1A9,UGT1A10,UGT1A7,UGT1A8	Bilirubin levels	GCST90448601
rs4281899	1e-300	UGT1A11P,UGT1A8	Total bilirubin levels	GCST90239631
rs7571915	1e-300	UGT1A10,UGT1A8,UGT1A9	Total bilirubin levels	GCST90239631
rs887829	1e-300	UGT1A5,UGT1A9,UGT1A10,UGT1A7,UGT1A4,UGT1A8,UGT1A3,UGT1A6	X-24849 levels	GCST90103344
rs114252547	3e-300	DGKD	Direct bilirubin levels	GCST90019505
rs35754645	3e-300	UGT1A9,UGT1A8,UGT1A3,UGT1A5,UGT1A6,UGT1A7,UGT1A4,UGT1A10	X-24849 levels	GCST90103344
rs887829	8e-300	UGT1A5,UGT1A9,UGT1A10,UGT1A7,UGT1A4,UGT1A8,UGT1A3,UGT1A6	X-24849 levels	GCST90140622
rs887829	3e-298	UGT1A5,UGT1A9,UGT1A10,UGT1A7,UGT1A4,UGT1A8,UGT1A3,UGT1A6	X-11530 levels	GCST90140366
rs35754645	1e-295	UGT1A9,UGT1A8,UGT1A3,UGT1A5,UGT1A6,UGT1A7,UGT1A4,UGT1A10	X-21448 levels	GCST90103303
rs887829	3e-295	UGT1A5,UGT1A9,UGT1A10,UGT1A7,UGT1A4,UGT1A8,UGT1A3,UGT1A6	Bilirubin (E,E) levels	GCST90139644
rs887829	8e-295	UGT1A5,UGT1A9,UGT1A10,UGT1A7,UGT1A4,UGT1A8,UGT1A3,UGT1A6	X-11522 levels	GCST90140365
rs887829	3e-294	UGT1A5,UGT1A9,UGT1A10,UGT1A7,UGT1A4,UGT1A8,UGT1A3,UGT1A6	X-16946 levels	GCST90140468
rs887829	3e-292	UGT1A5,UGT1A9,UGT1A10,UGT1A7,UGT1A4,UGT1A8,UGT1A3,UGT1A6	Bilirubin degradation product, C16H18N2O5 (1) levels	GCST90200277
rs17863786	2e-291	UGT1A7,UGT1A8,UGT1A6,UGT1A9,UGT1A10	Total bilirubin levels (UKB data field 30840)	GCST90468104
rs887829	7e-290	UGT1A5,UGT1A9,UGT1A10,UGT1A7,UGT1A4,UGT1A8,UGT1A3,UGT1A6	Bilirubin (E,Z or Z,E) levels	GCST90139645
rs35754645	8e-290	UGT1A9,UGT1A8,UGT1A3,UGT1A5,UGT1A6,UGT1A7,UGT1A4,UGT1A10	Metabolite levels (bilirubin (Z,Z); bilirubin; Bilirubin)	GCST90299553
rs35754645	3e-289	UGT1A9,UGT1A8,UGT1A3,UGT1A5,UGT1A6,UGT1A7,UGT1A4,UGT1A10	X-11530 levels	GCST90103250
rs13013882	6e-288	MROH2A	Direct bilirubin levels	GCST90019505
rs887829	2e-287	UGT1A5,UGT1A9,UGT1A10,UGT1A7,UGT1A4,UGT1A8,UGT1A3,UGT1A6	X-21448 levels	GCST90140526
rs887829	3e-281	UGT1A5,UGT1A9,UGT1A10,UGT1A7,UGT1A4,UGT1A8,UGT1A3,UGT1A6	Bilirubin degradation product, C16H18N2O5 (2) levels	GCST90200275
rs887829	4e-277	UGT1A5,UGT1A9,UGT1A10,UGT1A7,UGT1A4,UGT1A8,UGT1A3,UGT1A6	Bilirubin degradation product, C16H18N2O5 (4) levels	GCST90200265
rs72976383	3e-275	SAG	Direct bilirubin levels	GCST90019505
rs35754645	5e-268	UGT1A9,UGT1A8,UGT1A3,UGT1A5,UGT1A6,UGT1A7,UGT1A4,UGT1A10	X-16946 levels	GCST90103280
rs887829	2e-253	UGT1A5,UGT1A9,UGT1A10,UGT1A7,UGT1A4,UGT1A8,UGT1A3,UGT1A6	X-11442 levels	GCST90245494
rs35754645	2e-250	UGT1A9,UGT1A8,UGT1A3,UGT1A5,UGT1A6,UGT1A7,UGT1A4,UGT1A10	Metabolite levels (biliverdin)	GCST90299554
rs79208193	2e-239	MROH2A	Total bilirubin levels	GCST90019521
rs62192762	1e-238	USP40	Total bilirubin levels	GCST90019521
rs185177860	2e-238	USP40	Total bilirubin levels (UKB data field 30840)	GCST90468104
rs1377460	5e-236	UGT1A8	Direct bilirubin levels	GCST90019505
rs72974350	8e-235	ATG16L1	Total bilirubin levels	GCST90019521
rs13002399	7e-233	USP40,UGT1A12P	Direct bilirubin levels	GCST90019505
rs35754645	6e-228	UGT1A9,UGT1A8,UGT1A3,UGT1A5,UGT1A6,UGT1A7,UGT1A4,UGT1A10	Succinimide levels	GCST90103200
rs4148325	2e-227	UGT1A9,UGT1A7,UGT1A3,UGT1A5,UGT1A8,UGT1A1,UGT1A4,UGT1A10,UGT1A6	Plasma bilirubin (Z,Z) levels in chronic kidney disease	GCST90264863
rs72980341	3e-225	DGKD	Direct bilirubin levels	GCST90019505
rs73998327	4e-223	ATG16L1	Direct bilirubin levels	GCST90019505
rs62192955	9e-223	ATG16L1	Direct bilirubin levels	GCST90019505
rs887829	2e-221	UGT1A5,UGT1A9,UGT1A10,UGT1A7,UGT1A4,UGT1A8,UGT1A3,UGT1A6	X-11441 levels	GCST90245493
rs17864714	5e-221	MROH2A	Direct bilirubin levels	GCST90019505
rs75130623	2e-220	UGT1A5,UGT1A10,UGT1A6,UGT1A7,UGT1A8,RPL17P11,UGT1A9,UGT1A4	Total bilirubin levels (UKB data field 30840)	GCST90468104
rs77900844	2e-217	DGKD	Total bilirubin levels	GCST90019521
rs35754645	1e-216	UGT1A9,UGT1A8,UGT1A3,UGT1A5,UGT1A6,UGT1A7,UGT1A4,UGT1A10	Metabolite levels (bilirubin (E,E))	GCST90299552
rs17864702	4e-208	UGT1A7,UGT1A5,UGT1A10,UGT1A4,UGT1A8,UGT1A9,UGT1A3,UGT1A6	Total bilirubin levels (UKB data field 30840)	GCST90468104
rs4148325	5e-204	UGT1A9,UGT1A7,UGT1A3,UGT1A5,UGT1A8,UGT1A1,UGT1A4,UGT1A10,UGT1A6	Plasma bilirubin (E,E)* levels in chronic kidney disease	GCST90264861
rs2270854	8e-204	MROH2A	Direct bilirubin levels	GCST90019505
rs10170160	1e-200	MROH2A	Direct bilirubin levels	GCST90019505
rs146900547	4e-199	MROH2A	Total bilirubin levels (UKB data field 30840)	GCST90468104
rs6742078	4e-195	UGT1A1,UGT1A9,UGT1A4,UGT1A6,UGT1A5,UGT1A10,UGT1A7,UGT1A3,UGT1A8	Plasma bilirubin degradation product, C17H18N2O4 (2)** levels in chronic kidney disease	GCST90264869
rs17868337	3e-192	UGT1A4,UGT1A10,UGT1A7,UGT1A5,UGT1A9,UGT1A3,UGT1A6,UGT1A8	Total bilirubin levels (UKB data field 30840)	GCST90468104
rs80271431	3e-191	SAG	Total bilirubin levels	GCST90019521
rs7593557	3e-191	TRPM8	Total bilirubin levels	GCST90019521
rs887829	7e-191	UGT1A5,UGT1A9,UGT1A10,UGT1A7,UGT1A4,UGT1A8,UGT1A3,UGT1A6	Plasma bilirubin degradation product, C16H18N2O5 (2)** levels in chronic kidney disease	GCST90264866
rs150329302	4e-189	MROH2A	Total bilirubin levels (UKB data field 30840)	GCST90468104
rs185924649	1e-188	UGT1A8,UGT1A10	Total bilirubin levels (UKB data field 30840)	GCST90468104
rs887829	3e-187	UGT1A5,UGT1A9,UGT1A10,UGT1A7,UGT1A4,UGT1A8,UGT1A3,UGT1A6	Plasma bilirubin degradation product, C17H18N2O4 (1)** levels in chronic kidney disease	GCST90264868
rs35754645	2e-185	UGT1A9,UGT1A8,UGT1A3,UGT1A5,UGT1A6,UGT1A7,UGT1A4,UGT1A10	Metabolite levels (bilirubin (E,Z or Z,E))	GCST90299941
rs887829	3e-185	UGT1A5,UGT1A9,UGT1A10,UGT1A7,UGT1A4,UGT1A8,UGT1A3,UGT1A6	Plasma bilirubin degradation product, C17H18N2O4 (3)** levels in chronic kidney disease	GCST90264870
rs887829	4e-185	UGT1A5,UGT1A9,UGT1A10,UGT1A7,UGT1A4,UGT1A8,UGT1A3,UGT1A6	Plasma biliverdin levels in chronic kidney disease	GCST90264873
rs60697520	9e-185	TRPM8,SPP2	Total bilirubin levels (UKB data field 30840)	GCST90468104
rs887829	2e-184	UGT1A5,UGT1A9,UGT1A10,UGT1A7,UGT1A4,UGT1A8,UGT1A3,UGT1A6	Plasma bilirubin degradation product, C16H18N2O5 (4)** levels in chronic kidney disease	GCST90264867
rs887829	5e-183	UGT1A5,UGT1A9,UGT1A10,UGT1A7,UGT1A4,UGT1A8,UGT1A3,UGT1A6	Plasma bilirubin (E,Z or Z,E)* levels in chronic kidney disease	GCST90264862
rs115604196	3e-182	DGKD	Total bilirubin levels	GCST90019521
rs17868337	3e-178	UGT1A4,UGT1A10,UGT1A7,UGT1A5,UGT1A9,UGT1A3,UGT1A6,UGT1A8	Total bilirubin levels	GCST90019521
rs115836766	6e-178	MROH2A	Total bilirubin levels	GCST90019521
rs887829	4e-175	UGT1A5,UGT1A9,UGT1A10,UGT1A7,UGT1A4,UGT1A8,UGT1A3,UGT1A6	Serum metabolite levels	GCST012020
rs12053445	8e-174	MROH2A	Total bilirubin levels	GCST90019521
rs887829	3e-168	UGT1A5,UGT1A9,UGT1A10,UGT1A7,UGT1A4,UGT1A8,UGT1A3,UGT1A6	Biliverdin levels	GCST90243459
rs149828607	1e-162	UGT1A12P,USP40	Total bilirubin levels (UKB data field 30840)	GCST90468104
rs62192762	1e-161	USP40	Direct bilirubin levels	GCST90019505
rs1976391	6e-159	UGT1A9,UGT1A6,UGT1A5,UGT1A3,UGT1A8,UGT1A10,UGT1A7,UGT1A4	Jaundice (not of newborn) (PheCode 573.5)	GCST90480344
rs6742078	1e-158	UGT1A1,UGT1A9,UGT1A4,UGT1A6,UGT1A5,UGT1A10,UGT1A7,UGT1A3,UGT1A8	Bilirubin levels	GCST000730
rs182693186	4e-155	UGT1A10,UGT1A8	Total bilirubin levels (UKB data field 30840)	GCST90468104
rs555099891	1e-153	UGT1A8	Total bilirubin levels (UKB data field 30840)	GCST90468104
rs887829	2e-152	UGT1A5,UGT1A9,UGT1A10,UGT1A7,UGT1A4,UGT1A8,UGT1A3,UGT1A6	Bilirubin (z,z) levels	GCST90243562
rs6431270	2e-151	SAG,ATG16L1	Total bilirubin levels	GCST90019521
rs2221198	3e-150	UGT1A6,UGT1A4,UGT1A7,UGT1A10,UGT1A9,UGT1A5,UGT1A8,UGT1A3	Serum total bilirubin levels	GCST90104158
rs35754645	5e-150	UGT1A9,UGT1A8,UGT1A3,UGT1A5,UGT1A6,UGT1A7,UGT1A4,UGT1A10	Serum metabolite levels	GCST012020
rs187774270	9e-145	MROH2A	Total bilirubin levels (UKB data field 30840)	GCST90468104
rs77900844	1e-143	DGKD	Direct bilirubin levels	GCST90019505
rs72974350	4e-141	ATG16L1	Direct bilirubin levels	GCST90019505
rs79208193	1e-140	MROH2A	Direct bilirubin levels	GCST90019505
rs887829	2e-140	UGT1A5,UGT1A9,UGT1A10,UGT1A7,UGT1A4,UGT1A8,UGT1A3,UGT1A6	X-11530 levels	GCST90243643
rs4148323	3e-139	UGT1A10,UGT1A6,UGT1A9,UGT1A4,UGT1A8,UGT1A1,UGT1A7,UGT1A3,UGT1A5	Bilirubin levels	GCST000730
rs887829	4e-139	UGT1A5,UGT1A9,UGT1A10,UGT1A7,UGT1A4,UGT1A8,UGT1A3,UGT1A6	Bilirubin degradation product, C17H20N2O5 (2) levels	GCST90200264
rs34707303	8e-138	UGT1A10,UGT1A9,UGT1A8	Total bilirubin levels (UKB data field 30840)	GCST90468104
rs17863818	1e-135	MROH2A	Total bilirubin levels	GCST90019521
rs1976391	2e-135	UGT1A9,UGT1A6,UGT1A5,UGT1A3,UGT1A8,UGT1A10,UGT1A7,UGT1A4	Jaundice (not of newborn) (PheCode 573.5)	GCST90476093
rs17868337	9e-135	UGT1A4,UGT1A10,UGT1A7,UGT1A5,UGT1A9,UGT1A3,UGT1A6,UGT1A8	Direct bilirubin levels	GCST90019505
rs6742078	9e-135	UGT1A1,UGT1A9,UGT1A4,UGT1A6,UGT1A5,UGT1A10,UGT1A7,UGT1A3,UGT1A8	Bilirubin degradation product, C17H20N2O5 (1) levels	GCST90200269
rs3755322	2e-134	UGT1A5,UGT1A7,UGT1A10,UGT1A6,UGT1A9,UGT1A8	Total bilirubin levels	GCST90019521
rs3755322	4e-134	UGT1A5,UGT1A7,UGT1A10,UGT1A6,UGT1A9,UGT1A8	Direct bilirubin levels	GCST90019505
rs887829	4e-133	UGT1A5,UGT1A9,UGT1A10,UGT1A7,UGT1A4,UGT1A8,UGT1A3,UGT1A6	Plasma bilirubin degradation product, C16H18N2O5 (1)** levels in chronic kidney disease	GCST90264864
rs887829	4e-131	UGT1A5,UGT1A9,UGT1A10,UGT1A7,UGT1A4,UGT1A8,UGT1A3,UGT1A6	X-11442 levels	GCST90140360
rs62191951	5e-127	MROH2A	Total bilirubin levels	GCST90019521
rs115836766	1e-125	MROH2A	Direct bilirubin levels	GCST90019505
rs887829	5e-124	UGT1A5,UGT1A9,UGT1A10,UGT1A7,UGT1A4,UGT1A8,UGT1A3,UGT1A6	X-11441 levels	GCST90140359
rs7593557	8e-124	TRPM8	Direct bilirubin levels	GCST90019505
rs114667609	7e-123	UGT1A12P	Total bilirubin levels	GCST90019521
rs6717651	3e-121	TRPM8	Total bilirubin levels	GCST90019521
rs111741722	2e-118	UGT1A3,UGT1A10,UGT1A7,UGT1A8,UGT1A5,UGT1A4,UGT1A9,UGT1A6	Serum metabolite levels	GCST012020
rs115604196	3e-118	DGKD	Direct bilirubin levels	GCST90019505
rs80271431	3e-117	SAG	Direct bilirubin levels	GCST90019505
rs4148324	5e-117	UGT1A3,UGT1A10,UGT1A4,UGT1A6,UGT1A7,UGT1A8,UGT1A9,UGT1A1,UGT1A5	X-11442 levels	GCST90243629
rs58817302	7e-117	USP40,DGKD	Total bilirubin levels (UKB data field 30840)	GCST90468104
rs4148324	2e-116	UGT1A3,UGT1A10,UGT1A4,UGT1A6,UGT1A7,UGT1A8,UGT1A9,UGT1A1,UGT1A5	X-11441 levels	GCST90243628
rs111741722	4e-115	UGT1A3,UGT1A10,UGT1A7,UGT1A8,UGT1A5,UGT1A4,UGT1A9,UGT1A6	Serum metabolite levels	GCST012020
rs887829	3e-114	UGT1A5,UGT1A9,UGT1A10,UGT1A7,UGT1A4,UGT1A8,UGT1A3,UGT1A6	X-11793--oxidized bilirubin levels	GCST90243657
rs35283790	1e-113	UGT1A3,UGT1A8,UGT1A1,UGT1A6,UGT1A7,UGT1A9,UGT1A4,UGT1A10,UGT1A5	Total bilirubin levels (UKB data field 30840)	GCST90468104
rs78712204	3e-113	HJURP	Total bilirubin levels	GCST90019521
rs12053445	3e-111	MROH2A	Direct bilirubin levels	GCST90019505
rs35754645	2e-110	UGT1A9,UGT1A8,UGT1A3,UGT1A5,UGT1A6,UGT1A7,UGT1A4,UGT1A10	X-11442 levels	GCST90103244
rs62195074	4e-109	DGKD	Bone mineral density mean	GCST90321120
rs36075906	2e-107	USP40	Total bilirubin levels	GCST90019521
rs12993249	2e-105	UGT1A12P,USP40	Bilirubin levels	GCST008817
rs60064064	1e-103	DGKD	Bilirubin levels	GCST90448601
rs34983651	2e-102	UGT1A6,UGT1A4,UGT1A8,UGT1A5,UGT1A7,UGT1A3,UGT1A9,UGT1A10	Angiopoietin-related protein 1 levels (ANGPTL1.9092.33.3)	GCST90240286
rs10929321	5e-102	TRPM8	Total bilirubin levels	GCST90019521
rs35754645	9e-102	UGT1A9,UGT1A8,UGT1A3,UGT1A5,UGT1A6,UGT1A7,UGT1A4,UGT1A10	X-11441 levels	GCST90103243
rs11563246	3e-100	MROH2A	Total bilirubin levels	GCST90019521
rs887829	8e-100	UGT1A5,UGT1A9,UGT1A10,UGT1A7,UGT1A4,UGT1A8,UGT1A3,UGT1A6	Biliverdin levels	GCST90176159
rs887829	1e-99	UGT1A5,UGT1A9,UGT1A10,UGT1A7,UGT1A4,UGT1A8,UGT1A3,UGT1A6	Metabolite peak levels (QI14569)	GCST90176905
rs35754645	3e-99	UGT1A9,UGT1A8,UGT1A3,UGT1A5,UGT1A6,UGT1A7,UGT1A4,UGT1A10	Metabolite peak levels (QI13939)	GCST90176792
rs4439950	6e-99	UGT1A7,UGT1A10,UGT1A6,UGT1A8,UGT1A9	Total bilirubin levels (UKB data field 30840)	GCST90468104
rs12474441	3e-98	UGT1A3,UGT1A5,UGT1A6,UGT1A4,UGT1A8,UGT1A10,UGT1A1,UGT1A7,UGT1A9	Total bilirubin levels	GCST90019521
rs138562568	8e-98	UGT1A8,UGT1A10	Total bilirubin levels (UKB data field 30840)	GCST90468104
rs114318917	3e-97	MSL3B,TRPM8	Total bilirubin levels	GCST90019521
rs6431270	2e-95	SAG,ATG16L1	Direct bilirubin levels	GCST90019505
rs887829	4e-95	UGT1A5,UGT1A9,UGT1A10,UGT1A7,UGT1A4,UGT1A8,UGT1A3,UGT1A6	Bilirubin (E,E) levels	GCST90243605
rs4148325	2e-93	UGT1A9,UGT1A7,UGT1A3,UGT1A5,UGT1A8,UGT1A1,UGT1A4,UGT1A10,UGT1A6	Metabolite peak levels (QI14931)	GCST90176996
rs4148325	5e-93	UGT1A9,UGT1A7,UGT1A3,UGT1A5,UGT1A8,UGT1A1,UGT1A4,UGT1A10,UGT1A6	Bilirubin levels in extreme obesity	GCST002628
rs887829	2e-92	UGT1A5,UGT1A9,UGT1A10,UGT1A7,UGT1A4,UGT1A8,UGT1A3,UGT1A6	Metabolite peak levels (QI14719)	GCST90176946
rs35754645	8e-92	UGT1A9,UGT1A8,UGT1A3,UGT1A5,UGT1A6,UGT1A7,UGT1A4,UGT1A10	UDP-glucuronosyltransferase 1-1 levels	GCST90250096
rs62191951	9e-90	MROH2A	Direct bilirubin levels	GCST90019505
rs6742078	1e-89	UGT1A1,UGT1A9,UGT1A4,UGT1A6,UGT1A5,UGT1A10,UGT1A7,UGT1A3,UGT1A8	Bilirubin levels	GCST001846
rs35754645	4e-89	UGT1A9,UGT1A8,UGT1A3,UGT1A5,UGT1A6,UGT1A7,UGT1A4,UGT1A10	Metabolite peak levels (QI13938)	GCST90176791
rs887829	4e-88	UGT1A5,UGT1A9,UGT1A10,UGT1A7,UGT1A4,UGT1A8,UGT1A3,UGT1A6	Metabolite peak levels (QI14798)	GCST90176971
rs887829	9e-87	UGT1A5,UGT1A9,UGT1A10,UGT1A7,UGT1A4,UGT1A8,UGT1A3,UGT1A6	Disorders of bilirubin excretion (PheCode 277.4)	GCST90476485
rs6755193	2e-85	MROH2A	Total bilirubin levels	GCST90019521
rs17863818	3e-84	MROH2A	Direct bilirubin levels	GCST90019505
rs887829	3e-84	UGT1A5,UGT1A9,UGT1A10,UGT1A7,UGT1A4,UGT1A8,UGT1A3,UGT1A6	X-21796 levels	GCST90140537
rs838717	4e-84	DGKD	Calcium levels	GCST90018951
rs572770153	4e-83	MSL3B,TRPM8	Total bilirubin levels (UKB data field 30840)	GCST90468104
rs838718	1e-82	DGKD	Calcium levels (UKB data field 30680)	GCST90468065
rs114667609	2e-82	UGT1A12P	Direct bilirubin levels	GCST90019505
rs887829	2e-82	UGT1A5,UGT1A9,UGT1A10,UGT1A7,UGT1A4,UGT1A8,UGT1A3,UGT1A6	Bilirubin levels	GCST90176037
rs6431630	3e-81	UGT1A9,UGT1A4,UGT1A5,UGT1A6,UGT1A10,UGT1A1,UGT1A7,UGT1A8,UGT1A3	Total bilirubin levels	GCST005980
rs6717651	1e-80	TRPM8	Direct bilirubin levels	GCST90019505
rs17866593	6e-79	SPP2,TRPM8	Total bilirubin levels	GCST90019521
rs6742078	2e-78	UGT1A1,UGT1A9,UGT1A4,UGT1A6,UGT1A5,UGT1A10,UGT1A7,UGT1A3,UGT1A8	Bilirubin levels	GCST001846
rs887829	2e-78	UGT1A5,UGT1A9,UGT1A10,UGT1A7,UGT1A4,UGT1A8,UGT1A3,UGT1A6	Metabolite peak levels (QI2179)	GCST90177457
rs6738490	4e-78	ATG16L1	Crohn's disease	GCST003044
rs35754645	8e-78	UGT1A9,UGT1A8,UGT1A3,UGT1A5,UGT1A6,UGT1A7,UGT1A4,UGT1A10	Metabolite peak levels (QI14717)	GCST90176944
rs35754645	9e-78	UGT1A9,UGT1A8,UGT1A3,UGT1A5,UGT1A6,UGT1A7,UGT1A4,UGT1A10	Metabolite peak levels (QI422)	GCST90177750
rs13011156	2e-77	ATG16L1	Total bilirubin levels	GCST90019521
rs79566441	2e-77	HJURP	Total bilirubin levels	GCST90019521
rs112967138	5e-77	TRPM8	Total bilirubin levels (UKB data field 30840)	GCST90468104
rs12474441	1e-76	UGT1A3,UGT1A5,UGT1A6,UGT1A4,UGT1A8,UGT1A10,UGT1A1,UGT1A7,UGT1A9	Direct bilirubin levels	GCST90019505
rs887829	4e-76	UGT1A5,UGT1A9,UGT1A10,UGT1A7,UGT1A4,UGT1A8,UGT1A3,UGT1A6	Metabolite peak levels (QI14769)	GCST90176962
rs887829	4e-76	UGT1A5,UGT1A9,UGT1A10,UGT1A7,UGT1A4,UGT1A8,UGT1A3,UGT1A6	Metabolite peak levels (QI14012)	GCST90176813
rs17868345	1e-75	MROH2A	Total bilirubin levels (UKB data field 30840)	GCST90468104
rs4148325	3e-75	UGT1A9,UGT1A7,UGT1A3,UGT1A5,UGT1A8,UGT1A1,UGT1A4,UGT1A10,UGT1A6	Metabolite peak levels (QI1087)	GCST90176457
rs887829	3e-74	UGT1A5,UGT1A9,UGT1A10,UGT1A7,UGT1A4,UGT1A8,UGT1A3,UGT1A6	Metabolic traits	GCST001217
rs887829	3e-74	UGT1A5,UGT1A9,UGT1A10,UGT1A7,UGT1A4,UGT1A8,UGT1A3,UGT1A6	Metabolite peak levels (QI1071)	GCST90176442
rs36075906	2e-73	USP40	Direct bilirubin levels	GCST90019505
rs35754645	3e-73	UGT1A9,UGT1A8,UGT1A3,UGT1A5,UGT1A6,UGT1A7,UGT1A4,UGT1A10	Metabolite peak levels (QI15739)	GCST90177234
rs35754645	3e-73	UGT1A9,UGT1A8,UGT1A3,UGT1A5,UGT1A6,UGT1A7,UGT1A4,UGT1A10	Metabolite peak levels (QI1234)	GCST90176622
rs17863775	4e-73	UGT1A10,UGT1A8	Total bilirubin levels	GCST90019521
rs887829	7e-73	UGT1A5,UGT1A9,UGT1A10,UGT1A7,UGT1A4,UGT1A8,UGT1A3,UGT1A6	Metabolite peak levels (QI14216)	GCST90176843
rs838563	1e-72	USP40	Total bilirubin levels	GCST90019521
rs4148325	2e-72	UGT1A9,UGT1A7,UGT1A3,UGT1A5,UGT1A8,UGT1A1,UGT1A4,UGT1A10,UGT1A6	Metabolite peak levels (QI14010)	GCST90176812
rs41264153	3e-72	UGT1A10,UGT1A8,UGT1A9	Total bilirubin levels	GCST90019521
rs7562378	2e-71	TRPM8	Bilirubin levels	GCST90448601
rs75528846	3e-70	UGT1A12P,UGT1A11P	Total bilirubin levels	GCST90019521
rs12994997	4e-70	ATG16L1	Crohn's disease	GCST001729
rs887829	6e-70	UGT1A5,UGT1A9,UGT1A10,UGT1A7,UGT1A4,UGT1A8,UGT1A3,UGT1A6	Plasma bilirubin degradation product, C17H20N2O5 (2)** levels in chronic kidney disease	GCST90264872
rs887829	1e-69	UGT1A5,UGT1A9,UGT1A10,UGT1A7,UGT1A4,UGT1A8,UGT1A3,UGT1A6	Bilirubin levels	GCST000388
rs3732218	2e-69	UGT1A6,UGT1A7,UGT1A10,UGT1A9,UGT1A5,UGT1A8	X-21441 levels	GCST90245676
rs6742078	3e-69	UGT1A1,UGT1A9,UGT1A4,UGT1A6,UGT1A5,UGT1A10,UGT1A7,UGT1A3,UGT1A8	Total bilirubin levels x insomnia interaction	GCST90026657
rs6742078	3e-69	UGT1A1,UGT1A9,UGT1A4,UGT1A6,UGT1A5,UGT1A10,UGT1A7,UGT1A3,UGT1A8	Direct bilirubin levels x insomnia interaction	GCST90026656
rs4148323	5e-69	UGT1A10,UGT1A6,UGT1A9,UGT1A4,UGT1A8,UGT1A1,UGT1A7,UGT1A3,UGT1A5	Bilirubin levels	GCST001846
rs887829	5e-69	UGT1A5,UGT1A9,UGT1A10,UGT1A7,UGT1A4,UGT1A8,UGT1A3,UGT1A6	Total bilirubin levels x insomnia interaction	GCST90026657
rs887829	5e-69	UGT1A5,UGT1A9,UGT1A10,UGT1A7,UGT1A4,UGT1A8,UGT1A3,UGT1A6	Direct bilirubin levels x insomnia interaction	GCST90026656
rs78712204	5e-69	HJURP	Direct bilirubin levels	GCST90019505
rs6742078	6e-69	UGT1A1,UGT1A9,UGT1A4,UGT1A6,UGT1A5,UGT1A10,UGT1A7,UGT1A3,UGT1A8	UDP-glucuronosyltransferase 1-6 levels	GCST90250097
rs34983651	1e-67	UGT1A6,UGT1A4,UGT1A8,UGT1A5,UGT1A7,UGT1A3,UGT1A9,UGT1A10	Total bilirubin levels x insomnia interaction	GCST90026657
rs34983651	1e-67	UGT1A6,UGT1A4,UGT1A8,UGT1A5,UGT1A7,UGT1A3,UGT1A9,UGT1A10	Direct bilirubin levels x insomnia interaction	GCST90026656
rs35300242	5e-67	ATG16L1	Chronic inflammatory diseases (ankylosing spondylitis, Crohn's disease, psoriasis, primary sclerosing cholangitis, ulcerative colitis) (pleiotropy)	GCST005537
rs35754645	6e-66	UGT1A9,UGT1A8,UGT1A3,UGT1A5,UGT1A6,UGT1A7,UGT1A4,UGT1A10	Metabolite peak levels (QI1631)	GCST90177367
rs150491876	5e-65	DGKD	Total bilirubin levels (UKB data field 30840)	GCST90468104
rs4148325	1e-64	UGT1A9,UGT1A7,UGT1A3,UGT1A5,UGT1A8,UGT1A1,UGT1A4,UGT1A10,UGT1A6	Metabolite peak levels (QI14055)	GCST90176821
rs10929302	3e-64	UGT1A4,UGT1A3,UGT1A10,UGT1A8,UGT1A5,UGT1A6,UGT1A7,UGT1A9	Bilirubin levels	GCST010048
rs575323861	3e-64	USP40,UGT1A12P	Total bilirubin levels (UKB data field 30840)	GCST90468104
rs887829	4e-64	UGT1A5,UGT1A9,UGT1A10,UGT1A7,UGT1A4,UGT1A8,UGT1A3,UGT1A6	Disorders of bilirubin excretion (PheCode 277.4)	GCST90476486
rs12692254	2e-63	ATG16L1	Crohn's disease	GCST90446792
rs184726344	2e-63	UGT1A8	Total bilirubin levels (UKB data field 30840)	GCST90468104
rs11563246	4e-63	MROH2A	Direct bilirubin levels	GCST90019505
rs887829	4e-63	UGT1A5,UGT1A9,UGT1A10,UGT1A7,UGT1A4,UGT1A8,UGT1A3,UGT1A6	Metabolite peak levels (QI14741)	GCST90176955
rs887829	4e-63	UGT1A5,UGT1A9,UGT1A10,UGT1A7,UGT1A4,UGT1A8,UGT1A3,UGT1A6	Plasma bilirubin degradation product, C17H20N2O5 (1)** levels in chronic kidney disease	GCST90264871
rs4148323	2e-62	UGT1A10,UGT1A6,UGT1A9,UGT1A4,UGT1A8,UGT1A1,UGT1A7,UGT1A3,UGT1A5	Bilirubin levels	GCST001846
rs562616023	4e-62	USP40	Total bilirubin levels (UKB data field 30840)	GCST90468104
rs4148325	5e-62	UGT1A9,UGT1A7,UGT1A3,UGT1A5,UGT1A8,UGT1A1,UGT1A4,UGT1A10,UGT1A6	Bilirubin levels	GCST001091
rs6755193	1e-61	MROH2A	Direct bilirubin levels	GCST90019505
rs6752107	2e-61	ATG16L1	Crohn's disease	GCST004132
rs148540096	3e-61	UGT1A8	Total bilirubin levels (UKB data field 30840)	GCST90468104
rs838717	1e-60	DGKD	Calcium levels	GCST012398
rs41264153	2e-60	UGT1A10,UGT1A8,UGT1A9	Direct bilirubin levels	GCST90019505
rs35754645	3e-60	UGT1A9,UGT1A8,UGT1A3,UGT1A5,UGT1A6,UGT1A7,UGT1A4,UGT1A10	Metabolite peak levels (QI14045)	GCST90176819
rs887829	1e-59	UGT1A5,UGT1A9,UGT1A10,UGT1A7,UGT1A4,UGT1A8,UGT1A3,UGT1A6	Metabolite peak levels (QI2180)	GCST90177458
rs183044833	1e-59	UGT1A8	Total bilirubin levels (UKB data field 30840)	GCST90468104
rs17863787	2e-59	UGT1A7,UGT1A6,UGT1A9,UGT1A10,UGT1A8	Total bilirubin levels x insomnia interaction	GCST90026657
rs17863787	2e-59	UGT1A7,UGT1A6,UGT1A9,UGT1A10,UGT1A8	Direct bilirubin levels x insomnia interaction	GCST90026656
rs10929321	3e-59	TRPM8	Direct bilirubin levels	GCST90019505
rs887829	1e-58	UGT1A5,UGT1A9,UGT1A10,UGT1A7,UGT1A4,UGT1A8,UGT1A3,UGT1A6	Cerebrospinal fluid bilirubin (Z,Z) levels	GCST90318171
rs759173	2e-58	MROH2A	Total bilirubin levels	GCST90019521
rs28899170	2e-58	UGT1A8,UGT1A7,UGT1A10,UGT1A9,UGT1A6	Total bilirubin levels x insomnia interaction	GCST90026657
rs28899170	2e-58	UGT1A8,UGT1A7,UGT1A10,UGT1A9,UGT1A6	Direct bilirubin levels x insomnia interaction	GCST90026656
rs6714634	8e-58	UGT1A3,UGT1A6,UGT1A4,UGT1A9,UGT1A8,UGT1A7,UGT1A5,UGT1A10	Total bilirubin levels x insomnia interaction	GCST90026657
rs6714634	8e-58	UGT1A3,UGT1A6,UGT1A4,UGT1A9,UGT1A8,UGT1A7,UGT1A5,UGT1A10	Direct bilirubin levels x insomnia interaction	GCST90026656
rs10929302	1e-57	UGT1A4,UGT1A3,UGT1A10,UGT1A8,UGT1A5,UGT1A6,UGT1A7,UGT1A9	Total bilirubin levels x insomnia interaction	GCST90026657
rs10929302	1e-57	UGT1A4,UGT1A3,UGT1A10,UGT1A8,UGT1A5,UGT1A6,UGT1A7,UGT1A9	Direct bilirubin levels x insomnia interaction	GCST90026656
rs3771341	2e-57	UGT1A6,UGT1A10,UGT1A4,UGT1A5,UGT1A8,UGT1A1,UGT1A7,UGT1A9,UGT1A3	Total bilirubin levels x insomnia interaction	GCST90026657
rs3771341	2e-57	UGT1A6,UGT1A10,UGT1A4,UGT1A5,UGT1A8,UGT1A1,UGT1A7,UGT1A9,UGT1A3	Direct bilirubin levels x insomnia interaction	GCST90026656
rs6431644	2e-57	MSL3B	Bilirubin levels	GCST90448601
rs2885296	3e-57	UGT1A5,UGT1A3,UGT1A7,UGT1A4,UGT1A10,UGT1A9,UGT1A6,UGT1A8	Total bilirubin levels x insomnia interaction	GCST90026657
rs6747843	3e-57	UGT1A8,UGT1A10,UGT1A9,UGT1A3,UGT1A6,UGT1A5,UGT1A7,UGT1A4	Total bilirubin levels x insomnia interaction	GCST90026657
rs2885296	3e-57	UGT1A5,UGT1A3,UGT1A7,UGT1A4,UGT1A10,UGT1A9,UGT1A6,UGT1A8	Direct bilirubin levels x insomnia interaction	GCST90026656
rs6747843	3e-57	UGT1A8,UGT1A10,UGT1A9,UGT1A3,UGT1A6,UGT1A5,UGT1A7,UGT1A4	Direct bilirubin levels x insomnia interaction	GCST90026656
rs4148325	6e-57	UGT1A9,UGT1A7,UGT1A3,UGT1A5,UGT1A8,UGT1A1,UGT1A4,UGT1A10,UGT1A6	Metabolite peak levels (QI1481)	GCST90176973
rs887829	7e-57	UGT1A5,UGT1A9,UGT1A10,UGT1A7,UGT1A4,UGT1A8,UGT1A3,UGT1A6	Metabolite peak levels (QI961)	GCST90178592
rs17864701	1e-56	UGT1A8,UGT1A3,UGT1A6,UGT1A5,UGT1A9,UGT1A10,UGT1A4,UGT1A7	Total bilirubin levels x insomnia interaction	GCST90026657
rs11695484	1e-56	UGT1A5,UGT1A3,UGT1A8,UGT1A4,UGT1A6,UGT1A10,UGT1A9,UGT1A7	Total bilirubin levels x insomnia interaction	GCST90026657
rs17864701	1e-56	UGT1A8,UGT1A3,UGT1A6,UGT1A5,UGT1A9,UGT1A10,UGT1A4,UGT1A7	Direct bilirubin levels x insomnia interaction	GCST90026656
rs11695484	1e-56	UGT1A5,UGT1A3,UGT1A8,UGT1A4,UGT1A6,UGT1A10,UGT1A9,UGT1A7	Direct bilirubin levels x insomnia interaction	GCST90026656
rs145084767	2e-56	UGT1A9,UGT1A10,UGT1A8	Total bilirubin levels	GCST90019521
rs7567468	2e-56	UGT1A7,UGT1A6,UGT1A9,UGT1A10,UGT1A3,UGT1A5,UGT1A8,UGT1A4	Total bilirubin levels x insomnia interaction	GCST90026657
rs17862875	2e-56	UGT1A3,UGT1A5,UGT1A9,UGT1A4,UGT1A10,UGT1A7,UGT1A8,UGT1A6	Total bilirubin levels x insomnia interaction	GCST90026657
rs34352510	2e-56	UGT1A5,UGT1A4,UGT1A10,UGT1A9,UGT1A8,UGT1A7,UGT1A3,UGT1A6	Total bilirubin levels x insomnia interaction	GCST90026657
rs7567468	2e-56	UGT1A7,UGT1A6,UGT1A9,UGT1A10,UGT1A3,UGT1A5,UGT1A8,UGT1A4	Direct bilirubin levels x insomnia interaction	GCST90026656
rs17862875	2e-56	UGT1A3,UGT1A5,UGT1A9,UGT1A4,UGT1A10,UGT1A7,UGT1A8,UGT1A6	Direct bilirubin levels x insomnia interaction	GCST90026656
rs34352510	2e-56	UGT1A5,UGT1A4,UGT1A10,UGT1A9,UGT1A8,UGT1A7,UGT1A3,UGT1A6	Direct bilirubin levels x insomnia interaction	GCST90026656
rs887829	2e-56	UGT1A5,UGT1A9,UGT1A10,UGT1A7,UGT1A4,UGT1A8,UGT1A3,UGT1A6	Bilirubin (E,Z or Z,E) levels	GCST90243750
rs1003757	7e-56	TRPM8	Total bilirubin levels	GCST90019521
rs114318917	3e-55	MSL3B,TRPM8	Direct bilirubin levels	GCST90019505
rs6722076	4e-55	UGT1A4,UGT1A10,UGT1A8,UGT1A5,UGT1A3,UGT1A6,UGT1A9,UGT1A7	Total bilirubin levels x insomnia interaction	GCST90026657
rs6722076	4e-55	UGT1A4,UGT1A10,UGT1A8,UGT1A5,UGT1A3,UGT1A6,UGT1A9,UGT1A7	Direct bilirubin levels x insomnia interaction	GCST90026656
rs838718	7e-55	DGKD	Calcium (mean, inv-norm transformed)	GCST90475176
rs773965339	8e-55	UGT1A10,UGT1A9,UGT1A6,UGT1A8,UGT1A7	Total bilirubin levels x insomnia interaction	GCST90026657
rs773965339	8e-55	UGT1A10,UGT1A9,UGT1A6,UGT1A8,UGT1A7	Direct bilirubin levels x insomnia interaction	GCST90026656
rs887829	1e-54	UGT1A5,UGT1A9,UGT1A10,UGT1A7,UGT1A4,UGT1A8,UGT1A3,UGT1A6	Metabolite peak levels (QI1565)	GCST90177205
rs35754645	3e-54	UGT1A9,UGT1A8,UGT1A3,UGT1A5,UGT1A6,UGT1A7,UGT1A4,UGT1A10	Total bilirubin levels	GCST012461
rs543158518	3e-54	MROH2A	Total bilirubin levels (UKB data field 30840)	GCST90468104
rs115700531	8e-54	USP40	Total bilirubin levels	GCST90019521
rs112132688	1e-53	UGT1A7,UGT1A10,UGT1A9,UGT1A4,UGT1A8,UGT1A6,UGT1A5	Total bilirubin levels x insomnia interaction	GCST90026657
rs112132688	1e-53	UGT1A7,UGT1A10,UGT1A9,UGT1A4,UGT1A8,UGT1A6,UGT1A5	Direct bilirubin levels x insomnia interaction	GCST90026656
rs79566441	1e-53	HJURP	Direct bilirubin levels	GCST90019505
rs4148325	1e-53	UGT1A9,UGT1A7,UGT1A3,UGT1A5,UGT1A8,UGT1A1,UGT1A4,UGT1A10,UGT1A6	Metabolite peak levels (QI11242)	GCST90176497
rs887829	1e-53	UGT1A5,UGT1A9,UGT1A10,UGT1A7,UGT1A4,UGT1A8,UGT1A3,UGT1A6	Metabolite peak levels (QI1568)	GCST90177213
rs75528846	4e-53	UGT1A12P,UGT1A11P	Direct bilirubin levels	GCST90019505
rs184026545	4e-53	UGT1A11P,UGT1A12P	Total bilirubin levels (UKB data field 30840)	GCST90468104
rs887829	6e-53	UGT1A5,UGT1A9,UGT1A10,UGT1A7,UGT1A4,UGT1A8,UGT1A3,UGT1A6	Metabolite peak levels (QI1027)	GCST90176392
rs887829	8e-53	UGT1A5,UGT1A9,UGT1A10,UGT1A7,UGT1A4,UGT1A8,UGT1A3,UGT1A6	Metabolite peak levels (QI2240)	GCST90177473
rs17863775	5e-52	UGT1A10,UGT1A8	Direct bilirubin levels	GCST90019505
rs13411202	5e-52	TRPM8	Total bilirubin levels (UKB data field 30840)	GCST90468104
rs201829156	1e-51	UGT1A6,UGT1A7,UGT1A4,UGT1A9,UGT1A3,UGT1A5,UGT1A8,UGT1A10	X-11880 levels	GCST90245518
rs10166942	9e-51	MSL3B,TRPM8	Migraine	GCST90102553
rs887829	1e-50	UGT1A5,UGT1A9,UGT1A10,UGT1A7,UGT1A4,UGT1A8,UGT1A3,UGT1A6	Metabolite peak levels (QI1480)	GCST90176972
rs13432541	3e-49	ATG16L1	Total bilirubin levels	GCST90019521
rs62192778	4e-49	USP40	Bilirubin levels	GCST90448601
rs114748237	4e-48	DGKD	Total bilirubin levels	GCST90019521
rs28946889	6e-48	UGT1A1,UGT1A7,UGT1A9,UGT1A3,UGT1A6,UGT1A10,UGT1A5,UGT1A4,UGT1A8	Total bilirubin levels	GCST90429160
rs10168416	7e-48	UGT1A8,UGT1A7,UGT1A9,UGT1A10	Total bilirubin levels x insomnia interaction	GCST90026657
rs10168416	7e-48	UGT1A8,UGT1A7,UGT1A9,UGT1A10	Direct bilirubin levels x insomnia interaction	GCST90026656
rs747484438	8e-48	UGT1A10,UGT1A9,UGT1A8,UGT1A7	Total bilirubin levels x insomnia interaction	GCST90026657
rs747484438	8e-48	UGT1A10,UGT1A9,UGT1A8,UGT1A7	Direct bilirubin levels x insomnia interaction	GCST90026656
rs2070959	1e-47	UGT1A9,UGT1A7,UGT1A10,UGT1A8,UGT1A6	Total bilirubin levels x insomnia interaction	GCST90026657
rs2070959	1e-47	UGT1A9,UGT1A7,UGT1A10,UGT1A8,UGT1A6	Direct bilirubin levels x insomnia interaction	GCST90026656
rs7571915	1e-47	UGT1A10,UGT1A8,UGT1A9	Total bilirubin levels x insomnia interaction	GCST90026657
rs7571915	1e-47	UGT1A10,UGT1A8,UGT1A9	Direct bilirubin levels x insomnia interaction	GCST90026656
rs35754645	1e-47	UGT1A9,UGT1A8,UGT1A3,UGT1A5,UGT1A6,UGT1A7,UGT1A4,UGT1A10	Metabolite peak levels (QI4307)	GCST90177765
rs11692664	2e-47	UGT1A8,UGT1A9,UGT1A10	Direct bilirubin levels x insomnia interaction	GCST90026656
rs10202865	2e-47	UGT1A9,UGT1A10,UGT1A8	Direct bilirubin levels x insomnia interaction	GCST90026656
rs11692664	2e-47	UGT1A8,UGT1A9,UGT1A10	Total bilirubin levels x insomnia interaction	GCST90026657
rs10202865	2e-47	UGT1A9,UGT1A10,UGT1A8	Total bilirubin levels x insomnia interaction	GCST90026657
rs13011156	3e-47	ATG16L1	Direct bilirubin levels	GCST90019505
rs4148325	3e-47	UGT1A9,UGT1A7,UGT1A3,UGT1A5,UGT1A8,UGT1A1,UGT1A4,UGT1A10,UGT1A6	Metabolite peak levels (QI1379)	GCST90176765
rs838718	3e-47	DGKD	Calcium (maximum, inv-norm transformed)	GCST90475173
rs838718	4e-47	DGKD	Calcium (mean, inv-norm transformed)	GCST90479530
rs148968964	5e-47	USP40	Total bilirubin levels (UKB data field 30840)	GCST90468104
rs887829	6e-47	UGT1A5,UGT1A9,UGT1A10,UGT1A7,UGT1A4,UGT1A8,UGT1A3,UGT1A6	Serum metabolite levels	GCST006249
rs112277298	6e-47	UGT1A7,UGT1A6,UGT1A4,UGT1A8,UGT1A10,UGT1A3,UGT1A1,UGT1A9,UGT1A5	Total bilirubin levels (UKB data field 30840)	GCST90468104
rs17863795	8e-47	UGT1A5,UGT1A9,UGT1A4,UGT1A7,UGT1A6,UGT1A3,UGT1A10,UGT1A8	Bilirubin (z,z) levels	GCST90200704
rs887829	1e-46	UGT1A5,UGT1A9,UGT1A10,UGT1A7,UGT1A4,UGT1A8,UGT1A3,UGT1A6	Serum metabolite levels	GCST006249
rs17866593	5e-46	SPP2,TRPM8	Direct bilirubin levels	GCST90019505
rs4148325	1e-45	UGT1A9,UGT1A7,UGT1A3,UGT1A5,UGT1A8,UGT1A1,UGT1A4,UGT1A10,UGT1A6	Metabolite peak levels (QI1483)	GCST90176979
rs887829	5e-45	UGT1A5,UGT1A9,UGT1A10,UGT1A7,UGT1A4,UGT1A8,UGT1A3,UGT1A6	Metabolite peak levels (QI14032)	GCST90176816
rs192201144	5e-45	USP40	Total bilirubin levels (UKB data field 30840)	GCST90468104
rs6758440	5e-45	SPP2,TRPM8	Total bilirubin levels (UKB data field 30840)	GCST90468104
rs17868358	7e-45	MROH2A	Total bilirubin levels	GCST90019521
rs35984508	1e-44	UGT1A9,UGT1A10,UGT1A8	Direct bilirubin levels x insomnia interaction	GCST90026656
rs75444879	1e-44	UGT1A10,UGT1A9,UGT1A8	Total bilirubin levels x insomnia interaction	GCST90026657
rs35984508	1e-44	UGT1A9,UGT1A10,UGT1A8	Total bilirubin levels x insomnia interaction	GCST90026657
rs75444879	1e-44	UGT1A10,UGT1A9,UGT1A8	Direct bilirubin levels x insomnia interaction	GCST90026656
rs838717	1e-44	DGKD	Phosphate levels (UKB data field 30810)	GCST90468094
rs1105880	2e-44	UGT1A6,UGT1A7,UGT1A9,UGT1A10,UGT1A8	Total bilirubin levels x insomnia interaction	GCST90026657
rs1105880	2e-44	UGT1A6,UGT1A7,UGT1A9,UGT1A10,UGT1A8	Direct bilirubin levels x insomnia interaction	GCST90026656
rs1105879	3e-44	UGT1A9,UGT1A6,UGT1A7,UGT1A10,UGT1A8	Total bilirubin levels x insomnia interaction	GCST90026657
rs6715829	3e-44	UGT1A9,UGT1A8,UGT1A6,UGT1A7,UGT1A10	Total bilirubin levels x insomnia interaction	GCST90026657
rs1105879	3e-44	UGT1A9,UGT1A6,UGT1A7,UGT1A10,UGT1A8	Direct bilirubin levels x insomnia interaction	GCST90026656
rs6715829	3e-44	UGT1A9,UGT1A8,UGT1A6,UGT1A7,UGT1A10	Direct bilirubin levels x insomnia interaction	GCST90026656
rs77070100	3e-44	UGT1A10,UGT1A8,UGT1A9	Total bilirubin levels x insomnia interaction	GCST90026657
rs77070100	3e-44	UGT1A10,UGT1A8,UGT1A9	Direct bilirubin levels x insomnia interaction	GCST90026656
rs1003757	4e-44	TRPM8	Direct bilirubin levels	GCST90019505
rs34670649	1e-43	MROH2A	Total bilirubin levels	GCST90019521
rs17863822	2e-43	HJURP	Total bilirubin levels	GCST90019521
rs17863834	3e-43	MSL3B,TRPM8	Total bilirubin levels	GCST90019521
rs13015823	3e-43	DGKD	Platelet count	GCST90662907
rs35754645	5e-43	UGT1A9,UGT1A8,UGT1A3,UGT1A5,UGT1A6,UGT1A7,UGT1A4,UGT1A10	Metabolite levels (succinimide)	GCST90300476
rs142882603	1e-42	DGKD	Total bilirubin levels	GCST90019521
rs2302154	2e-42	HJURP	Total bilirubin levels	GCST90019521
rs1976391	2e-42	UGT1A9,UGT1A6,UGT1A5,UGT1A3,UGT1A8,UGT1A10,UGT1A7,UGT1A4	Tissue factor levels	GCST90249810
rs4148325	4e-42	UGT1A9,UGT1A7,UGT1A3,UGT1A5,UGT1A8,UGT1A1,UGT1A4,UGT1A10,UGT1A6	Metabolite peak levels (QI4952)	GCST90177843
rs11891311	1e-41	UGT1A6,UGT1A10,UGT1A3,UGT1A5,UGT1A8,UGT1A4,UGT1A9,UGT1A7	Bilirubin levels	GCST001846
rs213549	1e-41	TRPM8,MSL3B	Atopic dermatitis (moderate to severe)	GCST90086172
rs34781889	2e-41	UGT1A7,UGT1A10,UGT1A8,UGT1A6,UGT1A9	X-23782 levels	GCST90245734
rs12994997	3e-41	ATG16L1	Inflammatory bowel disease	GCST003043
rs4148325	3e-41	UGT1A9,UGT1A7,UGT1A3,UGT1A5,UGT1A8,UGT1A1,UGT1A4,UGT1A10,UGT1A6	Bilirubin levels in sarilumab-treated rheumatoid arthritis patients	GCST90103787
rs146673916	4e-41	USP40	Total bilirubin levels (UKB data field 30840)	GCST90468104
rs4148325	6e-41	UGT1A9,UGT1A7,UGT1A3,UGT1A5,UGT1A8,UGT1A1,UGT1A4,UGT1A10,UGT1A6	Cholelithiasis and cholecystitis (PheCode 574)	GCST90476100
rs3792109	7e-41	ATG16L1,SCARNA5	Crohn's disease	GCST000879
rs838563	7e-41	USP40	Direct bilirubin levels	GCST90019505
rs2012736	1e-40	UGT1A9,UGT1A8,UGT1A6,UGT1A7,UGT1A10,UGT1A5	Serum 25-Hydroxyvitamin D levels (conditioned on BMI)	GCST90000616
rs6742078	6e-40	UGT1A1,UGT1A9,UGT1A4,UGT1A6,UGT1A5,UGT1A10,UGT1A7,UGT1A3,UGT1A8	Bilirubin levels	GCST001846
rs78338185	7e-40	SAG	Total bilirubin levels	GCST90019521
rs838718	9e-40	DGKD	Calcium (maximum, inv-norm transformed)	GCST90479529
rs3732220	1e-39	UGT1A9,UGT1A7,UGT1A5,UGT1A8,UGT1A6,UGT1A10	Serum 25-Hydroxyvitamin D levels	GCST90000618
rs887829	2e-39	UGT1A5,UGT1A9,UGT1A10,UGT1A7,UGT1A4,UGT1A8,UGT1A3,UGT1A6	Metabolite peak levels (QI1459)	GCST90176909
rs10166942	2e-39	MSL3B,TRPM8	Migraine	GCST90429186
rs759174	3e-39	UGT1A5,UGT1A3,UGT1A6,UGT1A7,UGT1A4,UGT1A10,UGT1A8,UGT1A9	Total bilirubin levels	GCST90134514
rs1057258	4e-39	INPP5D	Eosinophill percentage (UKB data field 30210)	GCST90468069
rs1860162	6e-39	TRPM8	Total bilirubin levels	GCST90019521
rs2011425	8e-39	UGT1A8,UGT1A6,UGT1A10,UGT1A9,UGT1A5,UGT1A4,UGT1A7	X-21441 levels	GCST90200581
rs6742078	2e-38	UGT1A1,UGT1A9,UGT1A4,UGT1A6,UGT1A5,UGT1A10,UGT1A7,UGT1A3,UGT1A8	Serum metabolite levels	GCST006249
rs114748237	3e-38	DGKD	Direct bilirubin levels	GCST90019505
rs35203651	3e-38	UGT1A10,UGT1A3,UGT1A6,UGT1A4,UGT1A7,UGT1A8,UGT1A9,UGT1A5,UGT1A1	UDP-glucuronosyltransferase 1-6 levels	GCST90250097
rs759173	4e-38	MROH2A	Direct bilirubin levels	GCST90019505
rs572730173	7e-38	TRPM8	Total bilirubin levels (UKB data field 30840)	GCST90468104
rs4616477	1e-37	TRPM8,SPP2	Total bilirubin levels	GCST90019521
rs2011425	1e-37	UGT1A8,UGT1A6,UGT1A10,UGT1A9,UGT1A5,UGT1A4,UGT1A7	Serum 25-Hydroxyvitamin D levels	GCST010144
rs4148325	2e-37	UGT1A9,UGT1A7,UGT1A3,UGT1A5,UGT1A8,UGT1A1,UGT1A4,UGT1A10,UGT1A6	Xanthurenate levels	GCST90245760
rs2278610	3e-37	ATG16L1	Bilirubin levels	GCST90448601
rs35203651	4e-37	UGT1A10,UGT1A3,UGT1A6,UGT1A4,UGT1A7,UGT1A8,UGT1A9,UGT1A5,UGT1A1	Total cholesterol levels	GCST90239673
rs2119503	5e-37	ATG16L1	Bilirubin levels	GCST008817
rs35754645	7e-37	UGT1A9,UGT1A8,UGT1A3,UGT1A5,UGT1A6,UGT1A7,UGT1A4,UGT1A10	Membrane-associated progesterone receptor component 1 levels	GCST90248411
rs17862931	9e-37	TRPM8	Total bilirubin levels	GCST90019521
rs528273505	1e-36	USP40	Total bilirubin levels (UKB data field 30840)	GCST90468104
rs6742078	2e-36	UGT1A1,UGT1A9,UGT1A4,UGT1A6,UGT1A5,UGT1A10,UGT1A7,UGT1A3,UGT1A8	Serum levels of protein UGT1A6	GCST90089906
rs2012736	4e-36	UGT1A9,UGT1A8,UGT1A6,UGT1A7,UGT1A10,UGT1A5	25-hydroxyvitamin D levels (skin colour stratified)	GCST90448682
rs529116171	4e-36	TRPM8,SPP2	Total bilirubin levels (UKB data field 30840)	GCST90468104
rs4148325	5e-36	UGT1A9,UGT1A7,UGT1A3,UGT1A5,UGT1A8,UGT1A1,UGT1A4,UGT1A10,UGT1A6	Cholelithiasis (PheCode 574.1)	GCST90476101
rs887829	1e-35	UGT1A5,UGT1A9,UGT1A10,UGT1A7,UGT1A4,UGT1A8,UGT1A3,UGT1A6	Metabolite peak levels (QI2236)	GCST90177470
rs72551330	2e-35	UGT1A10,UGT1A8,UGT1A9	Indole-3-carboxylic acid levels	GCST90245259
rs1057258	3e-35	INPP5D	Eosinophil count	GCST90002298
rs1057258	5e-35	INPP5D	Eosinophil count	GCST90002302
rs3771338	6e-35	HJURP	Total bilirubin levels	GCST90019521
rs1105880	7e-35	UGT1A6,UGT1A7,UGT1A9,UGT1A10,UGT1A8	N-acetyl-4-chlorophenylalanine levels	GCST90140913
rs116241540	8e-35	TRPM8	Total bilirubin levels	GCST90019521
rs115700531	2e-34	USP40	Direct bilirubin levels	GCST90019505
rs145084767	3e-34	UGT1A9,UGT1A10,UGT1A8	Direct bilirubin levels	GCST90019505
rs565454744	3e-34	SPP2,TRPM8	Total bilirubin levels (UKB data field 30840)	GCST90468104
rs1057258	5e-34	INPP5D	Eosinophil percentage of white cells	GCST90002382
rs1976391	6e-34	UGT1A9,UGT1A6,UGT1A5,UGT1A3,UGT1A8,UGT1A10,UGT1A7,UGT1A4	Metabolite peak levels (QI11739)	GCST90176555
rs111741722	8e-34	UGT1A3,UGT1A10,UGT1A7,UGT1A8,UGT1A5,UGT1A4,UGT1A9,UGT1A6	Serum metabolite levels	GCST012020
rs78338185	9e-34	SAG	Direct bilirubin levels	GCST90019505
rs76384978	9e-34	ATG16L1	Total bilirubin levels (UKB data field 30840)	GCST90468104
rs1057258	1e-33	INPP5D	Eosinophil count	GCST007065
rs113483143	2e-33	DGKD	Total bilirubin levels	GCST90019521
rs144759885	2e-33	UGT1A8,UGT1A10	Total bilirubin levels	GCST90019521
rs72972302	3e-33	ATG16L1	Total bilirubin levels (UKB data field 30840)	GCST90468104
rs12692254	6e-33	ATG16L1	Inflammatory bowel disease	GCST90292538
rs1057258	1e-32	INPP5D	eosinophil (fraction, mean, inv-norm transformed)	GCST90475300
rs3828309	2e-32	ATG16L1	Crohn's disease	GCST000207
rs13432541	2e-32	ATG16L1	Direct bilirubin levels	GCST90019505
rs12185625	3e-32	TRPM8	Total bilirubin levels	GCST90019521
rs10166942	4e-32	MSL3B,TRPM8	Pain (pleiotropy)	GCST90104572
rs3755322	7e-32	UGT1A5,UGT1A7,UGT1A10,UGT1A6,UGT1A9,UGT1A8	Vitamin D levels	GCST90019526
rs1057258	7e-32	INPP5D	eosinophil (fraction, mean, inv-norm transformed)	GCST90479605
rs187295904	7e-32	UGT1A9,UGT1A10,UGT1A7,UGT1A3,UGT1A6,UGT1A4,UGT1A5,UGT1A8	Total bilirubin levels (UKB data field 30840)	GCST90468104
rs370625278	3e-31	ATG16L1	Total bilirubin levels (UKB data field 30840)	GCST90468104
rs838718	4e-31	DGKD	Calcium (minimum, inv-norm transformed)	GCST90475179
rs887829	7e-31	UGT1A5,UGT1A9,UGT1A10,UGT1A7,UGT1A4,UGT1A8,UGT1A3,UGT1A6	Total bilirubin levels in HIV-1 infection	GCST002745
rs544347953	8e-31	TRPM8,MSL3B	Total bilirubin levels (UKB data field 30840)	GCST90468104
rs4148325	1e-30	UGT1A9,UGT1A7,UGT1A3,UGT1A5,UGT1A8,UGT1A1,UGT1A4,UGT1A10,UGT1A6	Total bilirubin levels in HIV-1 infection	GCST002745
rs55664157	2e-30	DGKD	Plateletcrit	GCST90002400
rs34983651	2e-30	UGT1A6,UGT1A4,UGT1A8,UGT1A5,UGT1A7,UGT1A3,UGT1A9,UGT1A10	UDP-glucuronosyltransferase 1-6 levels (UGT1A6.7891.45.3)	GCST90243256
rs13035837	4e-30	DGKD	platelet count (maximum, inv-norm transformed)	GCST90476296
rs1441091	4e-30	ATG16L1	Total bilirubin levels (UKB data field 30840)	GCST90468104
rs527978237	4e-30	DGKD	Total bilirubin levels (UKB data field 30840)	GCST90468104
rs76895192	5e-30	MROH2A	Total bilirubin levels	GCST90019521
rs6742078	6e-30	UGT1A1,UGT1A9,UGT1A4,UGT1A6,UGT1A5,UGT1A10,UGT1A7,UGT1A3,UGT1A8	Serum metabolite levels	GCST006249
rs4148323	7e-30	UGT1A10,UGT1A6,UGT1A9,UGT1A4,UGT1A8,UGT1A1,UGT1A7,UGT1A3,UGT1A5	Bilirubin levels	GCST001846
rs6431270	8e-30	SAG,ATG16L1	Calcium levels	GCST90019500
rs182385495	4e-29	UGT1A6,UGT1A8,UGT1A7,UGT1A9,UGT1A10	Total bilirubin levels (UKB data field 30840)	GCST90468104
rs1976391	5e-29	UGT1A9,UGT1A6,UGT1A5,UGT1A3,UGT1A8,UGT1A10,UGT1A7,UGT1A4	X-21796 levels	GCST90245695
rs7564805	6e-29	SAG	Photoreceptor cell layer thickness phenotypes (MTAG)	GCST90255614
rs13015823	8e-29	DGKD	Platelet count	GCST90002361
rs17863840	9e-29	TRPM8	Total bilirubin levels	GCST90019521
rs28946889	1e-28	UGT1A1,UGT1A7,UGT1A9,UGT1A3,UGT1A6,UGT1A10,UGT1A5,UGT1A4,UGT1A8	Direct bilirubin levels	GCST90429161
rs62192317	1e-28	TRPM8,MSL3B	Total bilirubin levels (UKB data field 30840)	GCST90468104
rs17864784	2e-28	SPP2,TRPM8	Total bilirubin levels	GCST90019521
rs1057258	2e-28	INPP5D	eosinophil (fraction, maximum, inv-norm transformed)	GCST90479604
rs6752107	3e-28	ATG16L1	Inflammatory bowel disease	GCST004131
rs34670649	3e-28	MROH2A	Direct bilirubin levels	GCST90019505
rs13015823	3e-28	DGKD	Platelet count	GCST90002357
rs17863822	4e-28	HJURP	Direct bilirubin levels	GCST90019505
rs6742078	4e-28	UGT1A1,UGT1A9,UGT1A4,UGT1A6,UGT1A5,UGT1A10,UGT1A7,UGT1A3,UGT1A8	Total bilirubin levels	GCST90429160
rs4148324	5e-28	UGT1A3,UGT1A10,UGT1A4,UGT1A6,UGT1A7,UGT1A8,UGT1A9,UGT1A1,UGT1A5	X-21796 levels	GCST90200580
rs887829	6e-28	UGT1A5,UGT1A9,UGT1A10,UGT1A7,UGT1A4,UGT1A8,UGT1A3,UGT1A6	Plasma X-21796 levels in chronic kidney disease	GCST90266519
rs183484892	6e-28	UGT1A9,UGT1A4,UGT1A10,UGT1A6,UGT1A3,UGT1A5,UGT1A7,UGT1A8	Total bilirubin levels (UKB data field 30840)	GCST90468104
rs35203651	8e-28	UGT1A10,UGT1A3,UGT1A6,UGT1A4,UGT1A7,UGT1A8,UGT1A9,UGT1A5,UGT1A1	Non-HDL cholesterol levels	GCST90239667
rs28900987	8e-28	MSL3B,TRPM8	Total bilirubin levels (UKB data field 30840)	GCST90468104
rs72972302	1e-27	ATG16L1	Total bilirubin levels	GCST90019521
rs838716	1e-27	DGKD	Calcium (minimum, inv-norm transformed)	GCST90479531
rs142882603	2e-27	DGKD	Direct bilirubin levels	GCST90019505
rs72984479	2e-27	UGT1A8,UGT1A10	Total bilirubin levels (UKB data field 30840)	GCST90468104
rs141230614	2e-27	UGT1A8,UGT1A9,UGT1A10	Total bilirubin levels (UKB data field 30840)	GCST90468104
rs6431630	2e-27	UGT1A9,UGT1A4,UGT1A5,UGT1A6,UGT1A10,UGT1A1,UGT1A7,UGT1A8,UGT1A3	UDP-glucuronosyltransferase 1-6 levels (UGT1A6.7891.45.3)	GCST90243256
rs2741045	3e-27	UGT1A10,UGT1A8	total cholesterol (maximum, inv-norm transformed)	GCST90476420
rs887829	4e-27	UGT1A5,UGT1A9,UGT1A10,UGT1A7,UGT1A4,UGT1A8,UGT1A3,UGT1A6	Total cholesterol levels	GCST90239676
rs887829	7e-27	UGT1A5,UGT1A9,UGT1A10,UGT1A7,UGT1A4,UGT1A8,UGT1A3,UGT1A6	Hyperbilirubinemia in acute lymphoblastic leukemia	GCST90245885
rs10210101	9e-27	ATG16L1	Total bilirubin levels (UKB data field 30840)	GCST90468104
rs35754645	1e-26	UGT1A9,UGT1A8,UGT1A3,UGT1A5,UGT1A6,UGT1A7,UGT1A4,UGT1A10	Metabolite levels (xanthurenate; cmh_xanthurenate; Xanthurenate)	GCST90300270
rs887829	1e-26	UGT1A5,UGT1A9,UGT1A10,UGT1A7,UGT1A4,UGT1A8,UGT1A3,UGT1A6	BCHE protein levels	GCST90468429
rs4148328	2e-26	UGT1A6,UGT1A9,UGT1A5,UGT1A3,UGT1A4,UGT1A7,UGT1A1,UGT1A10,UGT1A8	Metabolite levels (bilirubin (Z,Z); bilirubin; Bilirubin)	GCST90299553
rs887829	3e-26	UGT1A5,UGT1A9,UGT1A10,UGT1A7,UGT1A4,UGT1A8,UGT1A3,UGT1A6	Serum metabolite levels	GCST006249
rs2011425	3e-26	UGT1A8,UGT1A6,UGT1A10,UGT1A9,UGT1A5,UGT1A4,UGT1A7	Total testosterone levels	GCST90012114
rs34231016	3e-26	DGKD	Platelet crit (UKB data field 30090)	GCST90468096
rs76384978	4e-26	ATG16L1	Total bilirubin levels	GCST90019521
rs117809958	4e-26	ATG16L1	Type 2 diabetes	GCST90492734
rs35203651	4e-26	UGT1A10,UGT1A3,UGT1A6,UGT1A4,UGT1A7,UGT1A8,UGT1A9,UGT1A5,UGT1A1	Low density lipoprotein cholesterol levels	GCST90239655
rs2302154	5e-26	HJURP	Direct bilirubin levels	GCST90019505
rs11673726	9e-26	UGT1A9,UGT1A8,UGT1A6,UGT1A10,UGT1A3,UGT1A5,UGT1A7,UGT1A4	Total bilirubin levels x insomnia interaction	GCST90026657
rs11673726	9e-26	UGT1A9,UGT1A8,UGT1A6,UGT1A10,UGT1A3,UGT1A5,UGT1A7,UGT1A4	Direct bilirubin levels x insomnia interaction	GCST90026656
rs6742078	1e-25	UGT1A1,UGT1A9,UGT1A4,UGT1A6,UGT1A5,UGT1A10,UGT1A7,UGT1A3,UGT1A8	Serum metabolite levels	GCST006249
rs13410335	1e-25	UGT1A4,UGT1A5,UGT1A10,UGT1A8,UGT1A7,UGT1A9,UGT1A6,UGT1A3	Total bilirubin levels x insomnia interaction	GCST90026657
rs7564935	1e-25	UGT1A3,UGT1A10,UGT1A5,UGT1A4,UGT1A7,UGT1A8,UGT1A9,UGT1A6	Total bilirubin levels x insomnia interaction	GCST90026657
rs11888459	1e-25	UGT1A9,UGT1A6,UGT1A2P,UGT1A10,UGT1A3,UGT1A8,UGT1A5,UGT1A4,UGT1A7	Total bilirubin levels x insomnia interaction	GCST90026657
rs10178992	1e-25	UGT1A6,UGT1A4,UGT1A10,UGT1A7,UGT1A3,UGT1A5,UGT1A9,UGT1A8	Total bilirubin levels x insomnia interaction	GCST90026657
rs7604115	1e-25	UGT1A10,UGT1A8,UGT1A7,UGT1A6,UGT1A5,UGT1A9,UGT1A4,UGT1A3	Total bilirubin levels x insomnia interaction	GCST90026657
rs13410335	1e-25	UGT1A4,UGT1A5,UGT1A10,UGT1A8,UGT1A7,UGT1A9,UGT1A6,UGT1A3	Direct bilirubin levels x insomnia interaction	GCST90026656
rs7564935	1e-25	UGT1A3,UGT1A10,UGT1A5,UGT1A4,UGT1A7,UGT1A8,UGT1A9,UGT1A6	Direct bilirubin levels x insomnia interaction	GCST90026656
rs11888459	1e-25	UGT1A9,UGT1A6,UGT1A2P,UGT1A10,UGT1A3,UGT1A8,UGT1A5,UGT1A4,UGT1A7	Direct bilirubin levels x insomnia interaction	GCST90026656
rs10178992	1e-25	UGT1A6,UGT1A4,UGT1A10,UGT1A7,UGT1A3,UGT1A5,UGT1A9,UGT1A8	Direct bilirubin levels x insomnia interaction	GCST90026656
rs7604115	1e-25	UGT1A10,UGT1A8,UGT1A7,UGT1A6,UGT1A5,UGT1A9,UGT1A4,UGT1A3	Direct bilirubin levels x insomnia interaction	GCST90026656
rs187729049	1e-25	USP40	Total bilirubin levels (UKB data field 30840)	GCST90468104
rs76895192	2e-25	MROH2A	Direct bilirubin levels	GCST90019505
rs1105880	2e-25	UGT1A6,UGT1A7,UGT1A9,UGT1A10,UGT1A8	Xanthurenate levels	GCST90139390
rs72551330	4e-25	UGT1A10,UGT1A8,UGT1A9	X-02249 levels	GCST90245479
rs887829	5e-25	UGT1A5,UGT1A9,UGT1A10,UGT1A7,UGT1A4,UGT1A8,UGT1A3,UGT1A6	Cholelithiasis-related traits in sickle cell anemia	GCST001497
rs116321528	5e-25	USP40	Total bilirubin levels (UKB data field 30840)	GCST90468104
rs4148325	6e-25	UGT1A9,UGT1A7,UGT1A3,UGT1A5,UGT1A8,UGT1A1,UGT1A4,UGT1A10,UGT1A6	Metabolite peak levels (QI15805)	GCST90177273
rs28900384	6e-25	UGT1A7,UGT1A9,UGT1A8,UGT1A3,UGT1A10,UGT1A5,UGT1A4,UGT1A6	X-24849 levels	GCST90103344
rs13401281	7e-25	UGT1A7,UGT1A8,UGT1A4,UGT1A9,UGT1A10,UGT1A6,UGT1A5	Total bilirubin levels x insomnia interaction	GCST90026657
rs13401281	7e-25	UGT1A7,UGT1A8,UGT1A4,UGT1A9,UGT1A10,UGT1A6,UGT1A5	Direct bilirubin levels x insomnia interaction	GCST90026656
rs887829	9e-25	UGT1A5,UGT1A9,UGT1A10,UGT1A7,UGT1A4,UGT1A8,UGT1A3,UGT1A6	Metabolite levels	GCST001882
rs2011425	9e-25	UGT1A8,UGT1A6,UGT1A10,UGT1A9,UGT1A5,UGT1A4,UGT1A7	Bioavailable testosterone levels	GCST90012104
rs2011425	9e-25	UGT1A8,UGT1A6,UGT1A10,UGT1A9,UGT1A5,UGT1A4,UGT1A7	X-11440 levels	GCST90245492
rs2362290	1e-24	TRPM8,MSL3B	Headache or migraine	GCST90267554
rs4148324	1e-24	UGT1A3,UGT1A10,UGT1A4,UGT1A6,UGT1A7,UGT1A8,UGT1A9,UGT1A1,UGT1A5	Thyroxine levels	GCST90245458
rs1057258	2e-24	INPP5D	Eosinophil count	GCST90002381
rs929596	3e-24	UGT1A3,UGT1A5,UGT1A4,UGT1A6,UGT1A9,UGT1A8,UGT1A10,UGT1A1,UGT1A7	Total bilirubin levels in HIV-1 infection	GCST002745
rs887829	3e-24	UGT1A5,UGT1A9,UGT1A10,UGT1A7,UGT1A4,UGT1A8,UGT1A3,UGT1A6	Serum metabolite levels	GCST006249
rs1983023	3e-24	UGT1A4,UGT1A9,UGT1A10,UGT1A6,UGT1A7,UGT1A8,UGT1A5	Direct bilirubin levels	GCST90429161
rs17868341	3e-24	UGT1A6,UGT1A8,UGT1A5,UGT1A10,UGT1A1,UGT1A3,UGT1A7,UGT1A9,UGT1A4	P-cresol-glucuronide levels	GCST90245367
rs149328116	3e-24	TRPM8	Total bilirubin levels (UKB data field 30840)	GCST90468104
rs116241540	4e-24	TRPM8	Direct bilirubin levels	GCST90019505
rs887829	6e-24	UGT1A5,UGT1A9,UGT1A10,UGT1A7,UGT1A4,UGT1A8,UGT1A3,UGT1A6	Abnormal results of function study of liver (PheCode 573.7)	GCST90476097
rs11690786	7e-24	MROH2A	Total bilirubin levels x insomnia interaction	GCST90026657
rs11690786	7e-24	MROH2A	Direct bilirubin levels x insomnia interaction	GCST90026656
rs1860162	8e-24	TRPM8	Direct bilirubin levels	GCST90019505
rs10166942	1e-23	MSL3B,TRPM8	Migraine	GCST003720
rs6722064	1e-23	MROH2A	Total bilirubin levels x insomnia interaction	GCST90026657
rs6722064	1e-23	MROH2A	Direct bilirubin levels x insomnia interaction	GCST90026656
rs1057258	1e-23	INPP5D	eosinophil (fraction, maximum, inv-norm transformed)	GCST90475297
rs6742078	2e-23	UGT1A1,UGT1A9,UGT1A4,UGT1A6,UGT1A5,UGT1A10,UGT1A7,UGT1A3,UGT1A8	Circulating cell-free DNA	GCST001478
rs17868358	2e-23	MROH2A	Direct bilirubin levels	GCST90019505
rs11563251	2e-23	UGT1A10,UGT1A8,UGT1A3,UGT1A6,UGT1A5,UGT1A4,UGT1A9,UGT1A7,UGT1A1	Serum levels of protein UGT1A6	GCST90089906
rs4148325	2e-23	UGT1A9,UGT1A7,UGT1A3,UGT1A5,UGT1A8,UGT1A1,UGT1A4,UGT1A10,UGT1A6	Xanthurenate levels	GCST90103347
rs148755655	2e-23	UGT1A1,UGT1A8,UGT1A10,UGT1A9,UGT1A6,UGT1A7,UGT1A4,UGT1A5,UGT1A3	Total bilirubin levels (UKB data field 30840)	GCST90468104
rs12185625	3e-23	TRPM8	Direct bilirubin levels	GCST90019505
rs17864784	3e-23	SPP2,TRPM8	Direct bilirubin levels	GCST90019505
rs4148325	3e-23	UGT1A9,UGT1A7,UGT1A3,UGT1A5,UGT1A8,UGT1A1,UGT1A4,UGT1A10,UGT1A6	Serum levels of protein F3	GCST90088822
rs72551330	4e-23	UGT1A10,UGT1A8,UGT1A9	X-18901 levels	GCST90245652
rs838717	6e-23	DGKD	Kidney stone disease	GCST90652506
rs2361502	7e-23	MROH2A	Bilirubin levels	GCST001091
rs10179094	7e-23	UGT1A7,UGT1A9,UGT1A8,UGT1A10	Total bilirubin levels x insomnia interaction	GCST90026657
rs10179094	7e-23	UGT1A7,UGT1A9,UGT1A8,UGT1A10	Direct bilirubin levels x insomnia interaction	GCST90026656
rs887829	8e-23	UGT1A5,UGT1A9,UGT1A10,UGT1A7,UGT1A4,UGT1A8,UGT1A3,UGT1A6	Serum metabolite levels	GCST002388
rs10167119	8e-23	UGT1A10,UGT1A8,UGT1A9	Direct bilirubin levels x insomnia interaction	GCST90026656
rs4530361	8e-23	UGT1A8,UGT1A10,UGT1A9	Direct bilirubin levels x insomnia interaction	GCST90026656
rs10167119	8e-23	UGT1A10,UGT1A8,UGT1A9	Total bilirubin levels x insomnia interaction	GCST90026657
rs4530361	8e-23	UGT1A8,UGT1A10,UGT1A9	Total bilirubin levels x insomnia interaction	GCST90026657
rs539982180	8e-23	TRPM8,MSL3B	Total bilirubin levels (UKB data field 30840)	GCST90468104
rs10197460	9e-23	UGT1A10,UGT1A8,UGT1A9	Total bilirubin levels x insomnia interaction	GCST90026657
rs7586110	9e-23	UGT1A8,UGT1A9,UGT1A10	Total bilirubin levels x insomnia interaction	GCST90026657
rs10197460	9e-23	UGT1A10,UGT1A8,UGT1A9	Direct bilirubin levels x insomnia interaction	GCST90026656
rs7586110	9e-23	UGT1A8,UGT1A9,UGT1A10	Direct bilirubin levels x insomnia interaction	GCST90026656
rs17863787	1e-22	UGT1A7,UGT1A6,UGT1A9,UGT1A10,UGT1A8	Total bilirubin levels in HIV-1 infection	GCST002745
rs7577677	1e-22	UGT1A9,UGT1A10,UGT1A7,UGT1A8	Direct bilirubin levels x insomnia interaction	GCST90026656
rs7577677	1e-22	UGT1A9,UGT1A10,UGT1A7,UGT1A8	Total bilirubin levels x insomnia interaction	GCST90026657
rs72551330	1e-22	UGT1A10,UGT1A8,UGT1A9	3-carboxy-4-methyl-5-pentyl-2-furanpropionate (3-CMPFP) levels	GCST90200172
rs887829	2e-22	UGT1A5,UGT1A9,UGT1A10,UGT1A7,UGT1A4,UGT1A8,UGT1A3,UGT1A6	Bilirubin levels	GCST001324
rs111741722	2e-22	UGT1A3,UGT1A10,UGT1A7,UGT1A8,UGT1A5,UGT1A4,UGT1A9,UGT1A6	Blood protein levels	GCST006585
rs4148325	2e-22	UGT1A9,UGT1A7,UGT1A3,UGT1A5,UGT1A8,UGT1A1,UGT1A4,UGT1A10,UGT1A6	Xanthurenate levels	GCST90199626
rs17863834	3e-22	MSL3B,TRPM8	Direct bilirubin levels	GCST90019505
rs12995326	3e-22	MROH2A	Total bilirubin levels x insomnia interaction	GCST90026657
rs12995326	3e-22	MROH2A	Direct bilirubin levels x insomnia interaction	GCST90026656
rs11692021	3e-22	UGT1A8,UGT1A9,UGT1A7,UGT1A10	Total bilirubin levels x insomnia interaction	GCST90026657
rs11692021	3e-22	UGT1A8,UGT1A9,UGT1A7,UGT1A10	Direct bilirubin levels x insomnia interaction	GCST90026656
rs11563210	5e-22	TRPM8	Total bilirubin levels	GCST90019521
rs4148323	5e-22	UGT1A10,UGT1A6,UGT1A9,UGT1A4,UGT1A8,UGT1A1,UGT1A7,UGT1A3,UGT1A5	Perinatal jaundice (PheCode 656.8)	GCST90651183
rs3771338	6e-22	HJURP	Direct bilirubin levels	GCST90019505
rs7581102	6e-22	MROH2A	Total bilirubin levels x insomnia interaction	GCST90026657
rs7581102	6e-22	MROH2A	Direct bilirubin levels x insomnia interaction	GCST90026656
rs55664157	6e-22	DGKD	Platelet count	GCST90002402
rs28899170	8e-22	UGT1A8,UGT1A7,UGT1A10,UGT1A9,UGT1A6	Urine sulfate of piperine metabolite C16H17NO3 (1)* levels in chronic kidney disease	GCST90266005
rs559511484	8e-22	MROH2A	Total bilirubin levels (UKB data field 30840)	GCST90468104
rs3732218	9e-22	UGT1A6,UGT1A7,UGT1A10,UGT1A9,UGT1A5,UGT1A8	Testosterone levels	GCST90483487
rs13002399	1e-21	USP40,UGT1A12P	Calcium levels	GCST90019500
rs72551330	1e-21	UGT1A10,UGT1A8,UGT1A9	3-carboxy-4-methyl-5-pentyl-2-furanpropionate (3-CMPFP) (X-02249) levels	GCST90102794
rs6742078	1e-21	UGT1A1,UGT1A9,UGT1A4,UGT1A6,UGT1A5,UGT1A10,UGT1A7,UGT1A3,UGT1A8	Abnormal results of function study of liver (PheCode 573.7)	GCST90480346
rs145189643	1e-21	HJURP,MSL3B	Total bilirubin levels (UKB data field 30840)	GCST90468104
rs62192905	2e-21	ATG16L1	Total bilirubin levels	GCST90019521
rs887829	2e-21	UGT1A5,UGT1A9,UGT1A10,UGT1A7,UGT1A4,UGT1A8,UGT1A3,UGT1A6	Serum levels of protein PAXIP1	GCST90087296
rs6706384	2e-21	DGKD	Type 2 diabetes	GCST90492734
rs6431630	3e-21	UGT1A9,UGT1A4,UGT1A5,UGT1A6,UGT1A10,UGT1A1,UGT1A7,UGT1A8,UGT1A3	Non-HDL cholesterol levels	GCST90239670
rs4616477	4e-21	TRPM8,SPP2	Direct bilirubin levels	GCST90019505
rs6759892	4e-21	UGT1A8,UGT1A9,UGT1A7,UGT1A10,UGT1A6	Total bilirubin levels x insomnia interaction	GCST90026657
rs6759892	4e-21	UGT1A8,UGT1A9,UGT1A7,UGT1A10,UGT1A6	Direct bilirubin levels x insomnia interaction	GCST90026656
rs575144771	4e-21	TRPM8,MSL3B	Total bilirubin levels (UKB data field 30840)	GCST90468104
rs113483143	5e-21	DGKD	Direct bilirubin levels	GCST90019505
rs13002774	5e-21	UGT1A8,UGT1A9,UGT1A7,UGT1A10	Total bilirubin levels x insomnia interaction	GCST90026657
rs4338954	5e-21	UGT1A9,UGT1A10,UGT1A8,UGT1A7	Total bilirubin levels x insomnia interaction	GCST90026657
rs4553819	5e-21	UGT1A10,UGT1A9,UGT1A8,UGT1A7	Total bilirubin levels x insomnia interaction	GCST90026657
rs11902131	5e-21	UGT1A10,UGT1A7,UGT1A9,UGT1A8	Total bilirubin levels x insomnia interaction	GCST90026657
rs6753320	5e-21	UGT1A7,UGT1A9,UGT1A8,UGT1A10	Total bilirubin levels x insomnia interaction	GCST90026657
rs6736508	5e-21	UGT1A9,UGT1A10,UGT1A7,UGT1A8	Total bilirubin levels x insomnia interaction	GCST90026657
rs6753569	5e-21	UGT1A10,UGT1A8,UGT1A7,UGT1A9	Total bilirubin levels x insomnia interaction	GCST90026657
rs6736743	5e-21	UGT1A10,UGT1A9,UGT1A7,UGT1A8	Total bilirubin levels x insomnia interaction	GCST90026657
rs10203266	5e-21	UGT1A7,UGT1A10,UGT1A9,UGT1A8	Total bilirubin levels x insomnia interaction	GCST90026657
rs10168155	5e-21	UGT1A9,UGT1A7,UGT1A8,UGT1A10	Total bilirubin levels x insomnia interaction	GCST90026657
rs10175809	5e-21	UGT1A7,UGT1A9,UGT1A10,UGT1A8	Total bilirubin levels x insomnia interaction	GCST90026657
rs10168333	5e-21	UGT1A8,UGT1A9,UGT1A10,UGT1A7	Total bilirubin levels x insomnia interaction	GCST90026657
rs11680450	5e-21	UGT1A8,UGT1A9,UGT1A10,UGT1A7	Total bilirubin levels x insomnia interaction	GCST90026657
rs10171367	5e-21	UGT1A9,UGT1A10,UGT1A7,UGT1A8	Total bilirubin levels x insomnia interaction	GCST90026657
rs7563561	5e-21	UGT1A7,UGT1A10,UGT1A9,UGT1A8	Total bilirubin levels x insomnia interaction	GCST90026657
rs7608175	5e-21	UGT1A9,UGT1A7,UGT1A10,UGT1A8	Total bilirubin levels x insomnia interaction	GCST90026657
rs45615240	5e-21	UGT1A8,UGT1A9,UGT1A10,UGT1A7	Total bilirubin levels x insomnia interaction	GCST90026657
rs10445704	5e-21	UGT1A10,UGT1A8,UGT1A9,UGT1A6,UGT1A7	Total bilirubin levels x insomnia interaction	GCST90026657
rs6736743	5e-21	UGT1A10,UGT1A9,UGT1A7,UGT1A8	Direct bilirubin levels x insomnia interaction	GCST90026656
rs10203266	5e-21	UGT1A7,UGT1A10,UGT1A9,UGT1A8	Direct bilirubin levels x insomnia interaction	GCST90026656
rs10168155	5e-21	UGT1A9,UGT1A7,UGT1A8,UGT1A10	Direct bilirubin levels x insomnia interaction	GCST90026656
rs10175809	5e-21	UGT1A7,UGT1A9,UGT1A10,UGT1A8	Direct bilirubin levels x insomnia interaction	GCST90026656
rs10171367	5e-21	UGT1A9,UGT1A10,UGT1A7,UGT1A8	Direct bilirubin levels x insomnia interaction	GCST90026656
rs7563561	5e-21	UGT1A7,UGT1A10,UGT1A9,UGT1A8	Direct bilirubin levels x insomnia interaction	GCST90026656
rs13002774	5e-21	UGT1A8,UGT1A9,UGT1A7,UGT1A10	Direct bilirubin levels x insomnia interaction	GCST90026656
rs4338954	5e-21	UGT1A9,UGT1A10,UGT1A8,UGT1A7	Direct bilirubin levels x insomnia interaction	GCST90026656
rs4553819	5e-21	UGT1A10,UGT1A9,UGT1A8,UGT1A7	Direct bilirubin levels x insomnia interaction	GCST90026656
rs11902131	5e-21	UGT1A10,UGT1A7,UGT1A9,UGT1A8	Direct bilirubin levels x insomnia interaction	GCST90026656
rs6753320	5e-21	UGT1A7,UGT1A9,UGT1A8,UGT1A10	Direct bilirubin levels x insomnia interaction	GCST90026656
rs6736508	5e-21	UGT1A9,UGT1A10,UGT1A7,UGT1A8	Direct bilirubin levels x insomnia interaction	GCST90026656
rs6753569	5e-21	UGT1A10,UGT1A8,UGT1A7,UGT1A9	Direct bilirubin levels x insomnia interaction	GCST90026656
rs10168333	5e-21	UGT1A8,UGT1A9,UGT1A10,UGT1A7	Direct bilirubin levels x insomnia interaction	GCST90026656
rs11680450	5e-21	UGT1A8,UGT1A9,UGT1A10,UGT1A7	Direct bilirubin levels x insomnia interaction	GCST90026656
rs7608175	5e-21	UGT1A9,UGT1A7,UGT1A10,UGT1A8	Direct bilirubin levels x insomnia interaction	GCST90026656
rs45615240	5e-21	UGT1A8,UGT1A9,UGT1A10,UGT1A7	Direct bilirubin levels x insomnia interaction	GCST90026656
rs10445704	5e-21	UGT1A10,UGT1A8,UGT1A9,UGT1A6,UGT1A7	Direct bilirubin levels x insomnia interaction	GCST90026656
rs4148325	5e-21	UGT1A9,UGT1A7,UGT1A3,UGT1A5,UGT1A8,UGT1A1,UGT1A4,UGT1A10,UGT1A6	Bilirubin (z,z) levels	GCST90128875
rs12623271	6e-21	UGT1A10,UGT1A8,UGT1A9,UGT1A7	Total bilirubin levels x insomnia interaction	GCST90026657
rs13015720	6e-21	UGT1A8,UGT1A10,UGT1A9,UGT1A6,UGT1A7	Total bilirubin levels x insomnia interaction	GCST90026657
rs12623271	6e-21	UGT1A10,UGT1A8,UGT1A9,UGT1A7	Direct bilirubin levels x insomnia interaction	GCST90026656
rs13015720	6e-21	UGT1A8,UGT1A10,UGT1A9,UGT1A6,UGT1A7	Direct bilirubin levels x insomnia interaction	GCST90026656
rs6724485	6e-21	UGT1A8,UGT1A10,UGT1A9,UGT1A7	Total bilirubin levels x insomnia interaction	GCST90026657
rs4347832	6e-21	UGT1A7,UGT1A8,UGT1A9,UGT1A10	Total bilirubin levels x insomnia interaction	GCST90026657
rs6724485	6e-21	UGT1A8,UGT1A10,UGT1A9,UGT1A7	Direct bilirubin levels x insomnia interaction	GCST90026656
rs4347832	6e-21	UGT1A7,UGT1A8,UGT1A9,UGT1A10	Direct bilirubin levels x insomnia interaction	GCST90026656
rs17862931	7e-21	TRPM8	Direct bilirubin levels	GCST90019505
rs3732218	7e-21	UGT1A6,UGT1A7,UGT1A10,UGT1A9,UGT1A5,UGT1A8	Testosterone levels	GCST90483498
rs14243	7e-21	INPP5D	mean corpuscular hemoglobin concentration (MCHC, mean, inv-norm transformed)	GCST90475458
rs4261716	8e-21	UGT1A7,UGT1A8,UGT1A9,UGT1A10	Total bilirubin levels x insomnia interaction	GCST90026657
rs4261716	8e-21	UGT1A7,UGT1A8,UGT1A9,UGT1A10	Direct bilirubin levels x insomnia interaction	GCST90026656
rs144759885	9e-21	UGT1A8,UGT1A10	Direct bilirubin levels	GCST90019505
rs1057258	9e-21	INPP5D	Eosinophill count (UKB data field 30150)	GCST90468068
rs10166942	1e-20	MSL3B,TRPM8	Pain (pleiotropy)	GCST90104573
rs2008584	1e-20	UGT1A7,UGT1A6,UGT1A8,UGT1A5,UGT1A9,UGT1A4,UGT1A10	Total bilirubin levels	GCST90429160
rs869283	1e-20	UGT1A9,UGT1A10,UGT1A6,UGT1A8,UGT1A5,UGT1A7	X-11880 levels	GCST90103254
rs72551330	2e-20	UGT1A10,UGT1A8,UGT1A9	Gamma-CEHC levels	GCST90245198
rs6742078	3e-20	UGT1A1,UGT1A9,UGT1A4,UGT1A6,UGT1A5,UGT1A10,UGT1A7,UGT1A3,UGT1A8	Bilirubin (z,z) levels	GCST90104978
rs6431630	3e-20	UGT1A9,UGT1A4,UGT1A5,UGT1A6,UGT1A10,UGT1A1,UGT1A7,UGT1A8,UGT1A3	Low density lipoprotein cholesterol levels	GCST90239658
rs4663971	3e-20	UGT1A3,UGT1A9,UGT1A5,UGT1A4,UGT1A10,UGT1A6,UGT1A1,UGT1A8,UGT1A7	Total bilirubin levels	GCST90429160
rs8330	4e-20	UGT1A7,UGT1A8,UGT1A6,UGT1A9,UGT1A4,UGT1A5,UGT1A3,UGT1A10,UGT1A1	Total bilirubin levels	GCST005980
rs2011425	6e-20	UGT1A8,UGT1A6,UGT1A10,UGT1A9,UGT1A5,UGT1A4,UGT1A7	Bioavailable testosterone levels	GCST90012103
rs2011425	8e-20	UGT1A8,UGT1A6,UGT1A10,UGT1A9,UGT1A5,UGT1A4,UGT1A7	Urine X-21851 levels in chronic kidney disease	GCST90266550
rs887829	9e-20	UGT1A5,UGT1A9,UGT1A10,UGT1A7,UGT1A4,UGT1A8,UGT1A3,UGT1A6	Bilirubin levels	GCST001976
rs3755319	9e-20	UGT1A8,UGT1A10,UGT1A5,UGT1A7,UGT1A3,UGT1A6,UGT1A4,UGT1A9	Total bilirubin levels in HIV-1 infection	GCST002745
rs17862932	9e-20	TRPM8	Total bilirubin levels	GCST90019521
rs4148325	1e-19	UGT1A9,UGT1A7,UGT1A3,UGT1A5,UGT1A8,UGT1A1,UGT1A4,UGT1A10,UGT1A6	Biliverdin levels	GCST90104981
rs6742078	1e-19	UGT1A1,UGT1A9,UGT1A4,UGT1A6,UGT1A5,UGT1A10,UGT1A7,UGT1A3,UGT1A8	Serum levels of protein CKAP4	GCST90089745
rs4148325	2e-19	UGT1A9,UGT1A7,UGT1A3,UGT1A5,UGT1A8,UGT1A1,UGT1A4,UGT1A10,UGT1A6	Serum bilirubin levels in metabolic syndrome	GCST007018
rs139085833	2e-19	DGKD	Total bilirubin levels	GCST90019521
rs11674391	2e-19	TRPM8,MSL3B	Total bilirubin levels	GCST90019521
rs4663997	2e-19	TRPM8	Total bilirubin levels	GCST90019521
rs1976391	2e-19	UGT1A9,UGT1A6,UGT1A5,UGT1A3,UGT1A8,UGT1A10,UGT1A7,UGT1A4	total cholesterol (mean, inv-norm transformed)	GCST90480715
rs144267520	2e-19	MSL3B,HJURP	Total bilirubin levels (UKB data field 30840)	GCST90468104
rs1550532	3e-19	DGKD	Bilirubin levels	GCST000730
rs183383266	3e-19	SAG	Total bilirubin levels	GCST90019521
rs1057258	3e-19	INPP5D	eosinophil (absolute count, mean, inv-norm transformed)	GCST90479602
rs838718	3e-19	DGKD	Calculus of kidney (PheCode 594.1)	GCST90480395
rs11563062	3e-19	TRPM8	Total bilirubin levels (UKB data field 30840)	GCST90468104
rs2012736	5e-19	UGT1A9,UGT1A8,UGT1A6,UGT1A7,UGT1A10,UGT1A5	Total testosterone levels	GCST90012113
rs4148325	6e-19	UGT1A9,UGT1A7,UGT1A3,UGT1A5,UGT1A8,UGT1A1,UGT1A4,UGT1A10,UGT1A6	Bilirubin (E,E) levels	GCST90104984
rs4148325	6e-19	UGT1A9,UGT1A7,UGT1A3,UGT1A5,UGT1A8,UGT1A1,UGT1A4,UGT1A10,UGT1A6	Biliverdin levels in chronic kidney disease	GCST90257495
rs72551330	6e-19	UGT1A10,UGT1A8,UGT1A9	Metabolite levels (indole-3-carboxylic acid; indole-3-carboxylate; Indole_3_carboxylate)	GCST90300064
rs1965629	7e-19	TRPM8,MSL3B	Migraine	GCST003986
rs11568318	7e-19	UGT1A9,UGT1A4,UGT1A5,UGT1A10,UGT1A6,UGT1A3,UGT1A8,UGT1A7	Low density lipoprotein cholesterol levels	GCST90002412
rs4148325	8e-19	UGT1A9,UGT1A7,UGT1A3,UGT1A5,UGT1A8,UGT1A1,UGT1A4,UGT1A10,UGT1A6	Bilirubin (E,Z or Z,E) levels	GCST90104985
rs4148325	8e-19	UGT1A9,UGT1A7,UGT1A3,UGT1A5,UGT1A8,UGT1A1,UGT1A4,UGT1A10,UGT1A6	Metabolite peak levels (QI10761)	GCST90176447
rs114630474	9e-19	MSL3B	Total bilirubin levels	GCST90019521
rs9287650	9e-19	TRPM8,SPP2	Total bilirubin levels	GCST90019521
rs35754645	1e-18	UGT1A9,UGT1A8,UGT1A3,UGT1A5,UGT1A6,UGT1A7,UGT1A4,UGT1A10	Liver disease biomarker	GCST008965
rs143661480	1e-18	USP40	Total bilirubin levels	GCST90019521
rs140874442	1e-18	HJURP	Total bilirubin levels	GCST90019521
rs13035837	1e-18	DGKD	platelet count (mean, inv-norm transformed)	GCST90480651
rs4148325	2e-18	UGT1A9,UGT1A7,UGT1A3,UGT1A5,UGT1A8,UGT1A1,UGT1A4,UGT1A10,UGT1A6	Gallstone disease	GCST90128518
rs4148325	2e-18	UGT1A9,UGT1A7,UGT1A3,UGT1A5,UGT1A8,UGT1A1,UGT1A4,UGT1A10,UGT1A6	Urine xanthurenate levels in chronic kidney disease	GCST90266869
rs838717	2e-18	DGKD	Urinary calculus (PheCode 594)	GCST90480398
rs62195072	3e-18	DGKD,SAG	Sex hormone-binding globulin levels adjusted for BMI	GCST90012110
rs887829	3e-18	UGT1A5,UGT1A9,UGT1A10,UGT1A7,UGT1A4,UGT1A8,UGT1A3,UGT1A6	Jaundice (not of newborn) (PheCode 573.5)	GCST90476534
rs2304776	4e-18	SAG	Lymphocyte count	GCST90002316
rs62192317	4e-18	TRPM8,MSL3B	Total bilirubin levels	GCST90019521
rs838720	4e-18	DGKD	Type 2 diabetes	GCST010557
rs1057258	5e-18	INPP5D	eosinophil (absolute count, maximum, inv-norm transformed)	GCST90479601
rs6757418	6e-18	ATG16L1	Total bilirubin levels	GCST90019521
rs28626554	6e-18	MROH2A	Total bilirubin levels	GCST90019521
rs2011425	6e-18	UGT1A8,UGT1A6,UGT1A10,UGT1A9,UGT1A5,UGT1A4,UGT1A7	Free testosterone levels	GCST90239825
rs1057258	6e-18	INPP5D	eosinophil (absolute count, mean, inv-norm transformed)	GCST90475291
rs4148325	6e-18	UGT1A9,UGT1A7,UGT1A3,UGT1A5,UGT1A8,UGT1A1,UGT1A4,UGT1A10,UGT1A6	total cholesterol (minimum, inv-norm transformed)	GCST90480716
rs6431630	6e-18	UGT1A9,UGT1A4,UGT1A5,UGT1A6,UGT1A10,UGT1A1,UGT1A7,UGT1A8,UGT1A3	Total cholesterol levels	GCST90662895
rs2741045	6e-18	UGT1A10,UGT1A8	total cholesterol (maximum, inv-norm transformed)	GCST90480714
rs17863840	7e-18	TRPM8	Direct bilirubin levels	GCST90019505
rs2305538	8e-18	DGKD	estimated glomerular filtration rate (eGFR, mean, inv-norm transformed)	GCST90475282
rs7564935	9e-18	UGT1A3,UGT1A10,UGT1A5,UGT1A4,UGT1A7,UGT1A8,UGT1A9,UGT1A6	Bilirubin levels	GCST009051
rs887829	1e-17	UGT1A5,UGT1A9,UGT1A10,UGT1A7,UGT1A4,UGT1A8,UGT1A3,UGT1A6	Serum metabolite levels	GCST002388
rs17863787	1e-17	UGT1A7,UGT1A6,UGT1A9,UGT1A10,UGT1A8	Serum bilirubin levels in metabolic syndrome	GCST007018
rs72972302	1e-17	ATG16L1	Direct bilirubin levels	GCST90019505
rs838717	1e-17	DGKD	Kidney stone disease	GCST90428893
rs35754645	1e-17	UGT1A9,UGT1A8,UGT1A3,UGT1A5,UGT1A6,UGT1A7,UGT1A4,UGT1A10	X-23974 levels	GCST90140579
rs141527994	1e-17	UGT1A11P,UGT1A12P	Total bilirubin levels (UKB data field 30840)	GCST90468104
rs143487779	2e-17	UGT1A9,UGT1A8,UGT1A10	Total bilirubin levels	GCST90019521
rs111809359	2e-17	MROH2A	Total bilirubin levels	GCST90019521
rs3755320	3e-17	UGT1A9,UGT1A6,UGT1A10,UGT1A5,UGT1A7,UGT1A8	Pregnenetriol sulfate levels	GCST90200241
rs117809958	3e-17	ATG16L1	Fasting blood glucose	GCST90662896
rs6742078	4e-17	UGT1A1,UGT1A9,UGT1A4,UGT1A6,UGT1A5,UGT1A10,UGT1A7,UGT1A3,UGT1A8	X-11530 levels	GCST90104992
rs1976391	4e-17	UGT1A9,UGT1A6,UGT1A5,UGT1A3,UGT1A8,UGT1A10,UGT1A7,UGT1A4	Serum metabolite concentrations in chronic kidney disease	GCST012353
rs3792109	4e-17	ATG16L1,SCARNA5	Crohn's disease vs ulcerative colitis (ordinary least squares (OLS))	GCST90016611
rs2305538	4e-17	DGKD	creatinine (mean, inv-norm transformed)	GCST90475229
rs1441093	4e-17	DGKD	Height	GCST90245848
rs14243	4e-17	INPP5D	mean corpuscular hemoglobin concentration (MCHC, maximum, inv-norm transformed)	GCST90475454
rs56263467	4e-17	DGKD	Platelet count (UKB data field 30080)	GCST90468095
rs62192955	5e-17	ATG16L1	Calcium levels	GCST90019500
rs139085833	5e-17	DGKD	Direct bilirubin levels	GCST90019505
rs1105880	5e-17	UGT1A6,UGT1A7,UGT1A9,UGT1A10,UGT1A8	Cholelithiasis	GCST90018819
rs34339006	8e-17	DGKD	Calcium levels	GCST005982
rs185330631	9e-17	TRPM8	Total bilirubin levels (UKB data field 30840)	GCST90468104
rs4148325	1e-16	UGT1A9,UGT1A7,UGT1A3,UGT1A5,UGT1A8,UGT1A1,UGT1A4,UGT1A10,UGT1A6	low density lipoprotein cholesterol (LDLC, mean, inv-norm transformed)	GCST90479661
rs34983651	1e-16	UGT1A6,UGT1A4,UGT1A8,UGT1A5,UGT1A7,UGT1A3,UGT1A9,UGT1A10	Protein-tyrosine kinase 6 levels (PTK6.3832.51.1)	GCST90242533
rs3792109	2e-16	ATG16L1,SCARNA5	Crohn's disease vs rheumatoid arthritis (ordinary least squares (OLS))	GCST90016610
rs2011425	2e-16	UGT1A8,UGT1A6,UGT1A10,UGT1A9,UGT1A5,UGT1A4,UGT1A7	Pregnenetriol sulfate levels	GCST90140161
rs137886124	3e-16	SAG	Total bilirubin levels	GCST90019521
rs6742078	3e-16	UGT1A1,UGT1A9,UGT1A4,UGT1A6,UGT1A5,UGT1A10,UGT1A7,UGT1A3,UGT1A8	X-24849 levels	GCST90104994
rs2013021	3e-16	UGT1A9,UGT1A8,UGT1A10,UGT1A6,UGT1A7	Total testosterone levels	GCST90239819
rs4663969	4e-16	UGT1A9,UGT1A4,UGT1A3,UGT1A5,UGT1A8,UGT1A7,UGT1A6,UGT1A10	Total bilirubin levels in HIV-1 infection	GCST002745
rs17863796	4e-16	UGT1A6,UGT1A3,UGT1A7,UGT1A8,UGT1A9,DNAJB3,UGT1A4,UGT1A10,UGT1A5	Direct bilirubin levels	GCST90019505
rs17868304	4e-16	UGT1A11P,UGT1A8	Cancer of bladder (PheCode 189.2)	GCST90479810
rs4148325	4e-16	UGT1A9,UGT1A7,UGT1A3,UGT1A5,UGT1A8,UGT1A1,UGT1A4,UGT1A10,UGT1A6	low density lipoprotein cholesterol (LDLC, maximum, inv-norm transformed)	GCST90479660
rs139502797	4e-16	TRPM8,SPP2	Total bilirubin levels (UKB data field 30840)	GCST90468104
rs10173355	5e-16	UGT1A9,UGT1A7,UGT1A8,UGT1A10	Total bilirubin levels in HIV-1 infection	GCST002745
rs4477910	5e-16	UGT1A9,UGT1A10,UGT1A5,UGT1A6,UGT1A3,UGT1A4,UGT1A8,UGT1A7	Total bilirubin levels in HIV-1 infection	GCST002745
rs3771341	5e-16	UGT1A6,UGT1A10,UGT1A4,UGT1A5,UGT1A8,UGT1A1,UGT1A7,UGT1A9,UGT1A3	X-11522 levels	GCST90104995
rs6742078	5e-16	UGT1A1,UGT1A9,UGT1A4,UGT1A6,UGT1A5,UGT1A10,UGT1A7,UGT1A3,UGT1A8	X-21448 levels	GCST90104996
rs2362290	6e-16	TRPM8,MSL3B	Headache	GCST005337
rs3828309	6e-16	ATG16L1	CALCOCO1/IKBKG protein level ratio	GCST90313602
rs145496107	6e-16	MROH2A	Total bilirubin levels (UKB data field 30840)	GCST90468104
rs12988953	7e-16	TRPM8	Headache or migraine	GCST90267554
rs4663997	8e-16	TRPM8	Direct bilirubin levels	GCST90019505
rs17863807	9e-16	MROH2A	GLIPR1 protein levels	GCST90469357
rs3755322	1e-15	UGT1A5,UGT1A7,UGT1A10,UGT1A6,UGT1A9,UGT1A8	Testosterone levels	GCST90019520
rs55664157	1e-15	DGKD	Platelet count	GCST90018969
rs1057258	1e-15	INPP5D	eosinophil (fraction, minimum, inv-norm transformed)	GCST90479606
rs1976391	1e-15	UGT1A9,UGT1A6,UGT1A5,UGT1A3,UGT1A8,UGT1A10,UGT1A7,UGT1A4	Androstenediol levels	GCST90101914
rs10803624	2e-15	SAG	Lymphocyte count	GCST90002320
rs76114682	2e-15	TRPM8,SPP2	Total bilirubin levels	GCST90019521
rs17868304	2e-15	UGT1A11P,UGT1A8	Malignant neoplasm of bladder (PheCode 189.21)	GCST90479809
rs117809958	2e-15	ATG16L1	Type 2 diabetes	GCST010118
rs6742078	2e-15	UGT1A1,UGT1A9,UGT1A4,UGT1A6,UGT1A5,UGT1A10,UGT1A7,UGT1A3,UGT1A8	low density lipoprotein cholesterol (LDLC, minimum, inv-norm transformed)	GCST90479662
rs2305538	2e-15	DGKD	estimated glomerular filtration rate (eGFR, minimum, inv-norm transformed)	GCST90475285
rs10210302	2e-15	ATG16L1	AXIN1/CALCOCO1 protein level ratio	GCST90313402
rs7567229	3e-15	UGT1A6,UGT1A9,UGT1A7,UGT1A10,UGT1A8	Bilirubin levels in chronic kidney disease	GCST90257494
rs35754645	4e-15	UGT1A9,UGT1A8,UGT1A3,UGT1A5,UGT1A6,UGT1A7,UGT1A4,UGT1A10	X-10458 levels	GCST90140351
rs13035837	4e-15	DGKD	platelet count (maximum, inv-norm transformed)	GCST90480650
rs74320205	4e-15	DGKD,SAG	Platelet count	GCST90662881
rs6724624	5e-15	MSL3B,TRPM8	Chronic pain (confirmatory factor analysis Factor 18)	GCST90309352
rs838717	5e-15	DGKD	Hemoglobin A1c levels	GCST90018958
rs887829	5e-15	UGT1A5,UGT1A9,UGT1A10,UGT1A7,UGT1A4,UGT1A8,UGT1A3,UGT1A6	Metabolite peak levels (QI1249)	GCST90176646
rs17868335	5e-15	UGT1A8,UGT1A6,UGT1A10,UGT1A9,UGT1A7,UGT1A5	Vitamin D deficiency (PheCode 261.4)	GCST90479912
rs35754645	5e-15	UGT1A9,UGT1A8,UGT1A3,UGT1A5,UGT1A6,UGT1A7,UGT1A4,UGT1A10	Biliverdin levels in chronic kidney disease	GCST90258100
rs2361502	6e-15	MROH2A	Total bilirubin levels x insomnia interaction	GCST90026657
rs2361502	6e-15	MROH2A	Direct bilirubin levels x insomnia interaction	GCST90026656
rs17868336	6e-15	UGT1A3,UGT1A7,UGT1A4,UGT1A8,UGT1A10,UGT1A5,UGT1A6,UGT1A9	Neonatal jaundice (maternal effect)	GCST90435146
rs72551330	6e-15	UGT1A10,UGT1A8,UGT1A9	Indoleacetate levels	GCST90245260
rs10929285	6e-15	UGT1A9,UGT1A8,UGT1A10,UGT1A7,UGT1A6	Skin yellow/blue component	GCST90320259
rs929596	8e-15	UGT1A3,UGT1A5,UGT1A4,UGT1A6,UGT1A9,UGT1A8,UGT1A10,UGT1A1,UGT1A7	Serum bilirubin levels in metabolic syndrome	GCST007018
rs838717	8e-15	DGKD	Urolithiasis	GCST90018935
rs3755321	8e-15	UGT1A9,UGT1A6,UGT1A10,UGT1A8,UGT1A5,UGT1A7	Testosterone levels (UKB data field 30850)	GCST90468103
rs4663983	9e-15	MSL3B,TRPM8	Medication use (antimigraine preparations)	GCST007939
rs4148324	1e-14	UGT1A3,UGT1A10,UGT1A4,UGT1A6,UGT1A7,UGT1A8,UGT1A9,UGT1A1,UGT1A5	NmrA-like family domain-containing protein 1 levels	GCST90422389
rs17862875	1e-14	UGT1A3,UGT1A5,UGT1A9,UGT1A4,UGT1A10,UGT1A7,UGT1A8,UGT1A6	Serum levels of protein TYK2	GCST90088986
rs117809958	1e-14	ATG16L1	Type 2 diabetes	GCST90018706
rs71421698	1e-14	DGKD	Lymphocyte count	GCST90002388
rs887829	1e-14	UGT1A5,UGT1A9,UGT1A10,UGT1A7,UGT1A4,UGT1A8,UGT1A3,UGT1A6	X-11530 levels	GCST90128949
rs887829	1e-14	UGT1A5,UGT1A9,UGT1A10,UGT1A7,UGT1A4,UGT1A8,UGT1A3,UGT1A6	X-11793 levels	GCST90128954
rs4663983	1e-14	MSL3B,TRPM8	Height	GCST90245848
rs67863435	1e-14	DGKD	platelet count (minimum, inv-norm transformed)	GCST90480652
rs34983651	1e-14	UGT1A6,UGT1A4,UGT1A8,UGT1A5,UGT1A7,UGT1A3,UGT1A9,UGT1A10	Cholesterol levels (UKB data field 30690)	GCST90468066
rs6709005	1e-14	TRPM8	Migraine	GCST90468142
rs111741722	2e-14	UGT1A3,UGT1A10,UGT1A7,UGT1A8,UGT1A5,UGT1A4,UGT1A9,UGT1A6	Blood protein levels	GCST006585
rs2070959	2e-14	UGT1A9,UGT1A7,UGT1A10,UGT1A8,UGT1A6	Serum bilirubin levels in metabolic syndrome	GCST007018
rs114896551	2e-14	TRPM8,MSL3B	Total bilirubin levels	GCST90019521
rs12986677	2e-14	MROH2A	Total bilirubin levels x insomnia interaction	GCST90026657
rs12986677	2e-14	MROH2A	Direct bilirubin levels x insomnia interaction	GCST90026656
rs6431270	2e-14	SAG,ATG16L1	Serum phosphate levels	GCST90019516
rs76114682	2e-14	TRPM8,SPP2	Direct bilirubin levels	GCST90019505
rs4148325	2e-14	UGT1A9,UGT1A7,UGT1A3,UGT1A5,UGT1A8,UGT1A1,UGT1A4,UGT1A10,UGT1A6	X-16946 levels	GCST90105004
rs6747843	2e-14	UGT1A8,UGT1A10,UGT1A9,UGT1A3,UGT1A6,UGT1A5,UGT1A7,UGT1A4	Urine sulfate of piperine metabolite C18H21NO3 (3)* levels in chronic kidney disease	GCST90266020
rs34983651	2e-14	UGT1A6,UGT1A4,UGT1A8,UGT1A5,UGT1A7,UGT1A3,UGT1A9,UGT1A10	Total cholesterol levels	GCST90018974
rs2971869	2e-14	DGKD,USP40	Aspartate aminotransferase levels	GCST90662897
rs838717	2e-14	DGKD	Glycated haemoglobin HbA1c levels (UKB data field 30750)	GCST90468072
rs545335183	2e-14	SPP2,TRPM8	Total bilirubin levels (UKB data field 30840)	GCST90468104
rs34983651	2e-14	UGT1A6,UGT1A4,UGT1A8,UGT1A5,UGT1A7,UGT1A3,UGT1A9,UGT1A10	Testis-specific chromodomain protein Y 1 levels (CDY1.7097.8.3)	GCST90242992
rs2011425	2e-14	UGT1A8,UGT1A6,UGT1A10,UGT1A9,UGT1A5,UGT1A4,UGT1A7	INSL3 protein levels	GCST90469620
rs1057258	3e-14	INPP5D	Eosinophil count	GCST90056180
rs17863796	3e-14	UGT1A6,UGT1A3,UGT1A7,UGT1A8,UGT1A9,DNAJB3,UGT1A4,UGT1A10,UGT1A5	Total bilirubin levels	GCST90019521
rs10168416	3e-14	UGT1A8,UGT1A7,UGT1A9,UGT1A10	Biliverdin levels in elite athletes	GCST90133797
rs11892031	3e-14	UGT1A8,UGT1A10	P-cresol glucuronide levels	GCST90200003
rs55891750	3e-14	UGT1A9,UGT1A7,UGT1A5,UGT1A3,UGT1A8,UGT1A10,UGT1A6,UGT1A4	Total bilirubin levels	GCST90429160
rs2305538	3e-14	DGKD	creatinine (maximum, inv-norm transformed)	GCST90475226
rs1057258	3e-14	INPP5D	eosinophil (absolute count, maximum, inv-norm transformed)	GCST90475288
rs72551330	3e-14	UGT1A10,UGT1A8,UGT1A9	Indoleacetate levels	GCST90103020
rs34916116	3e-14	UGT1A10,UGT1A4,UGT1A8,UGT1A6,UGT1A7,UGT1A9,UGT1A3,UGT1A5	P-cresol-glucuronide levels	GCST90103136
rs6431630	3e-14	UGT1A9,UGT1A4,UGT1A5,UGT1A6,UGT1A10,UGT1A1,UGT1A7,UGT1A8,UGT1A3	Low-density lipoprotein levels	GCST90662892
rs706848	4e-14	DGKD	Bilirubin (z,z) levels	GCST90102892
rs550363518	4e-14	MSL3B,TRPM8	Total bilirubin levels (UKB data field 30840)	GCST90468104
rs10210302	5e-14	ATG16L1	Crohn's disease	GCST000042
rs114630474	5e-14	MSL3B	Direct bilirubin levels	GCST90019505
rs72551330	5e-14	UGT1A10,UGT1A8,UGT1A9	4-oxo-retinoic acid levels	GCST90199894
rs4663983	5e-14	MSL3B,TRPM8	Medication use (antimigraine preparations)	GCST90018997
rs838705	6e-14	DGKD	Calcium levels	GCST90018731
rs62195072	6e-14	DGKD,SAG	Sex hormone-binding globulin levels adjusted for BMI	GCST90012108
rs117809958	6e-14	ATG16L1	Type 2 diabetes	GCST90018926
rs2305538	6e-14	DGKD	Blood urea nitrogen (BUN, mean, inv-norm transformed)	GCST90475165
rs2305538	6e-14	DGKD	creatinine (minimum, inv-norm transformed)	GCST90475232
rs149247216	7e-14	UGT1A11P,UGT1A8	Neonatal jaundice (paternal effect)	GCST90435147
rs1057258	7e-14	INPP5D	Immature reticulocyte fraction (UKB data field 30280)	GCST90468079
rs62195072	8e-14	DGKD,SAG	Sex hormone-binding globulin levels	GCST90012111
rs1057258	8e-14	INPP5D	eosinophil (fraction, minimum, inv-norm transformed)	GCST90475303
rs838718	8e-14	DGKD	Hemoglobin levels	GCST90662903
rs6741751	9e-14	TRPM8	Migraine	GCST002081
rs114243364	9e-14	TRPM8,SPP2	Total bilirubin levels	GCST90019521
rs6757418	9e-14	ATG16L1	Direct bilirubin levels	GCST90019505
rs76384978	9e-14	ATG16L1	Direct bilirubin levels	GCST90019505
rs2241880	1e-13	ATG16L1	Crohn's disease	GCST000023
rs143661480	1e-13	USP40	Direct bilirubin levels	GCST90019505
rs4663971	1e-13	UGT1A3,UGT1A9,UGT1A5,UGT1A4,UGT1A10,UGT1A6,UGT1A1,UGT1A8,UGT1A7	Direct bilirubin levels	GCST90429161
rs887829	1e-13	UGT1A5,UGT1A9,UGT1A10,UGT1A7,UGT1A4,UGT1A8,UGT1A3,UGT1A6	Bilirubin levels in chronic kidney disease	GCST90258099
rs17864701	1e-13	UGT1A8,UGT1A3,UGT1A6,UGT1A5,UGT1A9,UGT1A10,UGT1A4,UGT1A7	Plasma sulfate of piperine metabolite C18H21NO3 (1)* levels in chronic kidney disease	GCST90266016
rs34983651	1e-13	UGT1A6,UGT1A4,UGT1A8,UGT1A5,UGT1A7,UGT1A3,UGT1A9,UGT1A10	Retinol dehydrogenase 16 levels (RDH16.12881.17.3)	GCST90242643
rs1057258	2e-13	INPP5D	Sum eosinophil basophil counts	GCST004624
rs7571337	2e-13	UGT1A10,UGT1A8	Total bilirubin levels x insomnia interaction	GCST90026657
rs7571337	2e-13	UGT1A10,UGT1A8	Direct bilirubin levels x insomnia interaction	GCST90026656
rs4148325	2e-13	UGT1A9,UGT1A7,UGT1A3,UGT1A5,UGT1A8,UGT1A1,UGT1A4,UGT1A10,UGT1A6	Bilirubin (E,E) levels	GCST90128873
rs6760630	2e-13	TRPM8,MSL3B	Headache or migraine	GCST90267554
rs6747843	2e-13	UGT1A8,UGT1A10,UGT1A9,UGT1A3,UGT1A6,UGT1A5,UGT1A7,UGT1A4	Urine sulfate of piperine metabolite C18H21NO3 (1)* levels in chronic kidney disease	GCST90266017
rs199815566	2e-13	TRPM8	Total bilirubin levels (UKB data field 30840)	GCST90468104
rs143487779	2e-13	UGT1A9,UGT1A8,UGT1A10	Total bilirubin levels (UKB data field 30840)	GCST90468104
rs2241878	3e-13	ATG16L1	Liver enzyme levels (alkaline phosphatase)	GCST90013406
rs9287650	3e-13	TRPM8,SPP2	Direct bilirubin levels	GCST90019505
rs35754645	3e-13	UGT1A9,UGT1A8,UGT1A3,UGT1A5,UGT1A6,UGT1A7,UGT1A4,UGT1A10	Total cholesterol levels	GCST006614
rs4663983	3e-13	MSL3B,TRPM8	Migraine	GCST90000016
rs11893247	3e-13	UGT1A8,UGT1A10	4-oxo-retinoic acid levels	GCST90199894
rs2011425	3e-13	UGT1A8,UGT1A6,UGT1A10,UGT1A9,UGT1A5,UGT1A4,UGT1A7	Pregnenetriol disulfate levels	GCST90140162
rs117809958	4e-13	ATG16L1	Type 2 diabetes	GCST90132185
rs2305538	4e-13	DGKD	Estimated glomerular filtration rate (creatinine)	GCST90100220
rs2885297	4e-13	MROH2A	Bilirubin (z,z) levels	GCST90102892
rs887829	5e-13	UGT1A5,UGT1A9,UGT1A10,UGT1A7,UGT1A4,UGT1A8,UGT1A3,UGT1A6	Cholinesterase levels	GCST90247015
rs13035837	5e-13	DGKD	White blood cell count	GCST90662906
rs887829	6e-13	UGT1A5,UGT1A9,UGT1A10,UGT1A7,UGT1A4,UGT1A8,UGT1A3,UGT1A6	Serum metabolite levels	GCST002388
rs111741722	6e-13	UGT1A3,UGT1A10,UGT1A7,UGT1A8,UGT1A5,UGT1A4,UGT1A9,UGT1A6	Blood protein levels	GCST006585
rs1976391	6e-13	UGT1A9,UGT1A6,UGT1A5,UGT1A3,UGT1A8,UGT1A10,UGT1A7,UGT1A4	Cerebrospinal fluid bilirubin (E,E)* levels	GCST90318036
rs10179091	6e-13	UGT1A4,UGT1A9,UGT1A5,UGT1A8,UGT1A7,UGT1A3,UGT1A10,UGT1A6	Direct bilirubin levels	GCST90429161
rs11689634	6e-13	DGKD	Bilirubin (z,z) levels	GCST90102892
rs6431633	6e-13	MROH2A	Bilirubin (z,z) levels	GCST90102892
rs765651860	6e-13	TRPM8,MSL3B	Total bilirubin levels (UKB data field 30840)	GCST90468104
rs546193454	6e-13	MSL3B,HJURP	Total bilirubin levels (UKB data field 30840)	GCST90468104
rs62192317	7e-13	TRPM8,MSL3B	Direct bilirubin levels	GCST90019505
rs2012736	7e-13	UGT1A9,UGT1A8,UGT1A6,UGT1A7,UGT1A10,UGT1A5	Vitamin D levels or COVID-19 (MTAG)	GCST90270936
rs6742078	7e-13	UGT1A1,UGT1A9,UGT1A4,UGT1A6,UGT1A5,UGT1A10,UGT1A7,UGT1A3,UGT1A8	Bilirubin concentration in dolutegravir-treated HIV infection	GCST90243991
rs11563251	8e-13	UGT1A10,UGT1A8,UGT1A3,UGT1A6,UGT1A5,UGT1A4,UGT1A9,UGT1A7,UGT1A1	Low density lipoprotein cholesterol levels	GCST010204
rs2305538	8e-13	DGKD	Blood urea nitrogen (BUN, mean, inv-norm transformed)	GCST90479525
rs3732218	8e-13	UGT1A6,UGT1A7,UGT1A10,UGT1A9,UGT1A5,UGT1A8	Plasma norclozapine levels in treatment-resistant schizophrenia	GCST90239837
rs557265313	8e-13	TRPM8	Cerebral aneurysm (PheCode 433.5)	GCST90480194
rs10166942	1e-12	MSL3B,TRPM8	Migraine	GCST001563
rs2241880	1e-12	ATG16L1	Crohn's disease	GCST001438
rs17862875	1e-12	UGT1A3,UGT1A5,UGT1A9,UGT1A4,UGT1A10,UGT1A7,UGT1A8,UGT1A6	Serum levels of protein MCTS1	GCST90087020
rs6759896	1e-12	ATG16L1,SAG	Serum alkaline phosphatase levels	GCST90018942
rs4300821	1e-12	UGT1A8	Total bilirubin levels	GCST90429160
rs2289473	1e-12	ATG16L1	Bilirubin (z,z) levels	GCST90102892
rs1024608	2e-12	TRPM8	Total bilirubin levels	GCST90019521
rs56201966	2e-12	DGKD	Platelet count during third trimester of pregnancy	GCST90302226
rs140874442	2e-12	HJURP	Direct bilirubin levels	GCST90019505
rs17862875	2e-12	UGT1A3,UGT1A5,UGT1A9,UGT1A4,UGT1A10,UGT1A7,UGT1A8,UGT1A6	Serum levels of protein TMEM52B	GCST90090819
rs10166942	2e-12	MSL3B,TRPM8	Migraine	GCST90429187
rs2305538	2e-12	DGKD	Blood urea nitrogen (BUN, maximum, inv-norm transformed)	GCST90475162
rs2305538	2e-12	DGKD	estimated glomerular filtration rate (eGFR, maximum, inv-norm transformed)	GCST90475280
rs13410335	2e-12	UGT1A4,UGT1A5,UGT1A10,UGT1A8,UGT1A7,UGT1A9,UGT1A6,UGT1A3	X-11880 levels	GCST90200487
rs887829	2e-12	UGT1A5,UGT1A9,UGT1A10,UGT1A7,UGT1A4,UGT1A8,UGT1A3,UGT1A6	Other chronic nonalcoholic liver disease (PheCode 571.5)	GCST90480338
rs13002399	3e-12	USP40,UGT1A12P	Serum phosphate levels	GCST90019516
rs192970075	3e-12	DGKD,USP40	Coronary artery calcium score	GCST90104132
rs3732218	3e-12	UGT1A6,UGT1A7,UGT1A10,UGT1A9,UGT1A5,UGT1A8	Plasma clozapine levels in treatment-resistant schizophrenia	GCST90239836
rs3796092	3e-12	USP40	X-21448 levels	GCST90103303
rs17863787	3e-12	UGT1A7,UGT1A6,UGT1A9,UGT1A10,UGT1A8	Nuclear receptor subfamily 1 group D member 2 levels (NR1D2.12885.42.3)	GCST90242145
rs11568318	4e-12	UGT1A9,UGT1A4,UGT1A5,UGT1A10,UGT1A6,UGT1A3,UGT1A8,UGT1A7	Apolipoprotein B levels	GCST010243
rs4148325	4e-12	UGT1A9,UGT1A7,UGT1A3,UGT1A5,UGT1A8,UGT1A1,UGT1A4,UGT1A10,UGT1A6	Serum metabolite concentrations in chronic kidney disease	GCST012353
rs685139	4e-12	HJURP	Headache or migraine	GCST90267554
rs11695484	4e-12	UGT1A5,UGT1A3,UGT1A8,UGT1A4,UGT1A6,UGT1A10,UGT1A9,UGT1A7	Urine sulfate of piperine metabolite C16H19NO3 (2)* levels in chronic kidney disease	GCST90266009
rs2011425	4e-12	UGT1A8,UGT1A6,UGT1A10,UGT1A9,UGT1A5,UGT1A4,UGT1A7	X-21441 levels	GCST90140524
rs887829	4e-12	UGT1A5,UGT1A9,UGT1A10,UGT1A7,UGT1A4,UGT1A8,UGT1A3,UGT1A6	Chronic liver disease and cirrhosis (PheCode 571)	GCST90480341
rs60485593	5e-12	DGKD	Plateletcrit	GCST004607
rs17868336	5e-12	UGT1A3,UGT1A7,UGT1A4,UGT1A8,UGT1A10,UGT1A5,UGT1A6,UGT1A9	Apolipoprotein B levels	GCST90019496
rs183383266	5e-12	SAG	Direct bilirubin levels	GCST90019505
rs72551330	5e-12	UGT1A10,UGT1A8,UGT1A9	Indole-3-carboxylate levels	GCST90199877
rs554460691	5e-12	ATG16L1	Certain early complications of trauma or procedure (PheCode 958)	GCST90480631
rs10166942	6e-12	MSL3B,TRPM8	Migraine	GCST001105
rs4663540	6e-12	DGKD,SAG	Hemoglobin concentration	GCST90002310
rs143487779	6e-12	UGT1A9,UGT1A8,UGT1A10	Direct bilirubin levels	GCST90019505
rs3755322	6e-12	UGT1A5,UGT1A7,UGT1A10,UGT1A6,UGT1A9,UGT1A8	Vitamin D insufficiency	GCST90020244
rs7567468	6e-12	UGT1A7,UGT1A6,UGT1A9,UGT1A10,UGT1A3,UGT1A5,UGT1A8,UGT1A4	Serum levels of protein CMPK1	GCST90090121
rs2305538	6e-12	DGKD	Blood urea nitrogen (BUN, maximum, inv-norm transformed)	GCST90479524
rs4402757	6e-12	UGT1A11P,UGT1A8	X-21339 levels	GCST90245667
rs887829	7e-12	UGT1A5,UGT1A9,UGT1A10,UGT1A7,UGT1A4,UGT1A8,UGT1A3,UGT1A6	Bilirubin levels in tenofovir-treated HIV infection	GCST006074
rs1875263	7e-12	UGT1A5,UGT1A6,UGT1A9,UGT1A8,UGT1A10,UGT1A7	Total bilirubin levels in HIV-1 infection	GCST002745
rs137886124	7e-12	SAG	Direct bilirubin levels	GCST90019505
rs36075906	7e-12	USP40	Bilirubin levels	GCST010048
rs562746713	7e-12	UGT1A3,UGT1A10,UGT1A9,UGT1A8,UGT1A6,UGT1A5,UGT1A4,UGT1A7	Spondylolisthesis, congenital (PheCode 754.2)	GCST90480566
rs28953469	7e-12	TRPM8	Phosphate levels (UKB data field 30810)	GCST90468094
rs115999431	7e-12	USP40	Total bilirubin levels (UKB data field 30840)	GCST90468104
rs11674391	8e-12	TRPM8,MSL3B	Direct bilirubin levels	GCST90019505
rs4148325	1e-11	UGT1A9,UGT1A7,UGT1A3,UGT1A5,UGT1A8,UGT1A1,UGT1A4,UGT1A10,UGT1A6	Bilirubin levels in tenofovir-treated HIV infection	GCST006074
rs17868336	1e-11	UGT1A3,UGT1A7,UGT1A4,UGT1A8,UGT1A10,UGT1A5,UGT1A6,UGT1A9	Total cholesterol levels	GCST90019501
rs11563210	1e-11	TRPM8	Direct bilirubin levels	GCST90019505
rs62192905	1e-11	ATG16L1	Direct bilirubin levels	GCST90019505
rs28626554	1e-11	MROH2A	Direct bilirubin levels	GCST90019505
rs10196794	1e-11	ATG16L1	Crohn's disease	GCST90319897
rs111741722	1e-11	UGT1A3,UGT1A10,UGT1A7,UGT1A8,UGT1A5,UGT1A4,UGT1A9,UGT1A6	Blood protein levels	GCST006585
rs117809958	1e-11	ATG16L1	Medication use (drugs used in diabetes)	GCST90018761
rs62195072	1e-11	DGKD,SAG	Sex hormone-binding globulin levels	GCST90012109
rs887829	1e-11	UGT1A5,UGT1A9,UGT1A10,UGT1A7,UGT1A4,UGT1A8,UGT1A3,UGT1A6	Serum metabolite levels	GCST012020
rs2011425	1e-11	UGT1A8,UGT1A6,UGT1A10,UGT1A9,UGT1A5,UGT1A4,UGT1A7	Free testosterone levels	GCST90027087
rs34983651	1e-11	UGT1A6,UGT1A4,UGT1A8,UGT1A5,UGT1A7,UGT1A3,UGT1A9,UGT1A10	Thyroxine levels	GCST90103219
rs28898590	1e-11	UGT1A7,UGT1A9,UGT1A6,UGT1A8,UGT1A10	X-21339 levels	GCST90103297
rs117809958	1e-11	ATG16L1	Medication use (drugs used in diabetes)	GCST90018981
rs13005285	1e-11	ATG16L1	Inflammatory bowel disease (MTAG)	GCST90503485
rs11673726	1e-11	UGT1A9,UGT1A8,UGT1A6,UGT1A10,UGT1A3,UGT1A5,UGT1A7,UGT1A4	Gamma glutamyl transferase levels	GCST90662899
rs34013402	1e-11	USP40	Lymphocyte count (UKB data field 30120)	GCST90468082
rs887829	1e-11	UGT1A5,UGT1A9,UGT1A10,UGT1A7,UGT1A4,UGT1A8,UGT1A3,UGT1A6	APOL1 protein levels	GCST90468341
rs838718	2e-11	DGKD	Hematocrit	GCST90002304
rs4148323	2e-11	UGT1A10,UGT1A6,UGT1A9,UGT1A4,UGT1A8,UGT1A1,UGT1A7,UGT1A3,UGT1A5	Total bilirubin levels	GCST90019521
rs17865681	2e-11	TRPM8	Total bilirubin levels	GCST90019521
rs17865681	2e-11	TRPM8	Direct bilirubin levels	GCST90019505
rs4663983	2e-11	MSL3B,TRPM8	Medication use (anilides)	GCST007938
rs117809958	2e-11	ATG16L1	Type 2 diabetes	GCST90132183
rs55891750	2e-11	UGT1A9,UGT1A7,UGT1A5,UGT1A3,UGT1A8,UGT1A10,UGT1A6,UGT1A4	Direct bilirubin levels	GCST90429161
rs2602376	2e-11	UGT1A8,UGT1A10,UGT1A9	Cholelithiasis (UKB data field 20002_1162)	GCST90432140
rs14243	2e-11	INPP5D	mean corpuscular hemoglobin concentration (MCHC, maximum, inv-norm transformed)	GCST90479669
rs6722076	2e-11	UGT1A4,UGT1A10,UGT1A8,UGT1A5,UGT1A3,UGT1A6,UGT1A9,UGT1A7	Plasma xanthurenate levels in chronic kidney disease	GCST90266868
rs1105880	2e-11	UGT1A6,UGT1A7,UGT1A9,UGT1A10,UGT1A8	Sulfate of piperine metabolite C18H21NO3 (1) levels	GCST90140867
rs13003198	3e-11	DGKD,SAG	Estimated glomerular filtration rate	GCST008058
rs838718	3e-11	DGKD	Hematocrit	GCST90002308
rs62195072	3e-11	DGKD,SAG	Sex hormone-binding globulin levels	GCST90239821
rs6715829	3e-11	UGT1A9,UGT1A8,UGT1A6,UGT1A7,UGT1A10	Serum metabolite levels	GCST012020
rs6744284	3e-11	UGT1A5,UGT1A10,UGT1A6,UGT1A9,UGT1A8,UGT1A7	Urine sulfate of piperine metabolite C18H21NO3 (2)* levels in chronic kidney disease	GCST90266018
rs6742078	4e-11	UGT1A1,UGT1A9,UGT1A4,UGT1A6,UGT1A5,UGT1A10,UGT1A7,UGT1A3,UGT1A8	Bilirubin levels in tenofovir-treated HIV infection	GCST006074
rs838718	4e-11	DGKD	Hemoglobin concentration	GCST90002314
rs7567229	4e-11	UGT1A6,UGT1A9,UGT1A7,UGT1A10,UGT1A8	LDL cholesterol	GCST006612
rs13003198	4e-11	DGKD,SAG	Kidney stones	GCST009598
rs4148325	4e-11	UGT1A9,UGT1A7,UGT1A3,UGT1A5,UGT1A8,UGT1A1,UGT1A4,UGT1A10,UGT1A6	Histidine betaine (hercynine) levels	GCST90199927
rs113033181	4e-11	UGT1A8,UGT1A11P	Cholelithiasis with other cholecystitis (PheCode 574.12)	GCST90480350
rs28898590	5e-11	UGT1A7,UGT1A9,UGT1A6,UGT1A8,UGT1A10	Sex hormone-binding globulin levels adjusted for BMI	GCST90012110
rs2011425	5e-11	UGT1A8,UGT1A6,UGT1A10,UGT1A9,UGT1A5,UGT1A4,UGT1A7	Bioavailable testosterone levels	GCST90027083
rs17864662	5e-11	UGT1A11P,UGT1A12P	Bilirubin (E,Z or Z,E) levels	GCST90102891
rs2971871	5e-11	DGKD	JT interval	GCST90179157
rs6431558	6e-11	UGT1A8	Direct bilirubin levels x insomnia interaction	GCST90026656
rs6431558	6e-11	UGT1A8	Total bilirubin levels x insomnia interaction	GCST90026657
rs10166942	6e-11	MSL3B,TRPM8	Pain (pleiotropy)	GCST90104574
rs2242100	6e-11	DGKD	X-21448 levels	GCST90103303
rs11563251	7e-11	UGT1A10,UGT1A8,UGT1A3,UGT1A6,UGT1A5,UGT1A4,UGT1A9,UGT1A7,UGT1A1	Body fat percentage and LDL-C (pairwise)	GCST011343
rs2879924	7e-11	SAG	Serum alkaline phosphatase levels	GCST90019494
rs10929302	7e-11	UGT1A4,UGT1A3,UGT1A10,UGT1A8,UGT1A5,UGT1A6,UGT1A7,UGT1A9	Total cholesterol levels	GCST90019501
rs2011425	7e-11	UGT1A8,UGT1A6,UGT1A10,UGT1A9,UGT1A5,UGT1A4,UGT1A7	Total testosterone levels	GCST90012112
rs36001488	8e-11	ATG16L1	Pediatric autoimmune diseases	GCST003097
rs1550532	8e-11	DGKD	Calcium levels	GCST002201
rs17864771	8e-11	TRPM8	Direct bilirubin levels	GCST90019505
rs1550532	8e-11	DGKD	Calcium levels	GCST012398
rs36075906	8e-11	USP40	Albumin levels	GCST90662901
rs4148324	9e-11	UGT1A3,UGT1A10,UGT1A4,UGT1A6,UGT1A7,UGT1A8,UGT1A9,UGT1A1,UGT1A5	Bilirubin levels in tenofovir-treated HIV infection	GCST006074
rs6741751	9e-11	TRPM8	Migraine without aura	GCST002078
rs2070959	9e-11	UGT1A9,UGT1A7,UGT1A10,UGT1A8,UGT1A6	Gallstone disease	GCST007209
rs56263467	9e-11	DGKD	Platelet count	GCST90278640
rs2741042	9e-11	UGT1A8,UGT1A10	Androstenediol levels	GCST90101914
rs929596	1e-10	UGT1A3,UGT1A5,UGT1A4,UGT1A6,UGT1A9,UGT1A8,UGT1A10,UGT1A1,UGT1A7	Bilirubin levels in tenofovir-treated HIV infection	GCST006074
rs3771341	1e-10	UGT1A6,UGT1A10,UGT1A4,UGT1A5,UGT1A8,UGT1A1,UGT1A7,UGT1A9,UGT1A3	Bilirubin levels in tenofovir-treated HIV infection	GCST006074
rs28898617	1e-10	UGT1A9,UGT1A7,UGT1A4,UGT1A10,UGT1A5,UGT1A8,UGT1A6,UGT1A3	Total bilirubin levels	GCST005980
rs1057258	1e-10	INPP5D	Allergic disease (asthma, hay fever or eczema)	GCST005038
rs13401703	1e-10	USP40,UGT1A12P	Adolescent idiopathic scoliosis	GCST006287
rs10490012	1e-10	TRPM8	Bilirubin levels	GCST008817
rs6744284	1e-10	UGT1A5,UGT1A10,UGT1A6,UGT1A9,UGT1A8,UGT1A7	Bilirubin (z,z) levels	GCST90026002
rs74669452	1e-10	UGT1A9,UGT1A8,UGT1A6,UGT1A5,UGT1A10,UGT1A7	Direct bilirubin levels	GCST90019505
rs11891546	1e-10	SAG	Inflammatory bowel disease (MTAG)	GCST90503485
rs17864771	2e-10	TRPM8	Total bilirubin levels	GCST90019521
rs72551330	2e-10	UGT1A10,UGT1A8,UGT1A9	X-24588 levels	GCST90200649
rs1985366	2e-10	MSL3B,TRPM8	Medication use (anilides)	GCST90018996
rs6805526,rs4663396	2e-10	IQCJ-SCHIP1, SCHIP1 x ATG16L1	Total PHF-tau (SNP x SNP interaction)	GCST010340
rs34352510	3e-10	UGT1A5,UGT1A4,UGT1A10,UGT1A9,UGT1A8,UGT1A7,UGT1A3,UGT1A6	Bilirubin levels in tenofovir-treated HIV infection	GCST006074
rs2011425	3e-10	UGT1A8,UGT1A6,UGT1A10,UGT1A9,UGT1A5,UGT1A4,UGT1A7	Pregnenetriol disulfate levels	GCST90200238
rs13418066	3e-10	ATG16L1	Serum alkaline phosphatase levels	GCST90011900
rs4663980	3e-10	MSL3B,TRPM8	Headache or migraine	GCST90267554
rs2011425	3e-10	UGT1A8,UGT1A6,UGT1A10,UGT1A9,UGT1A5,UGT1A4,UGT1A7	Total testosterone levels	GCST90027095
rs71421697	3e-10	DGKD	Serum total protein levels	GCST90018976
rs17868336	4e-10	UGT1A3,UGT1A7,UGT1A4,UGT1A8,UGT1A10,UGT1A5,UGT1A6,UGT1A9	Low density lipoprotein cholesterol levels	GCST90019512
rs111809359	4e-10	MROH2A	Direct bilirubin levels	GCST90019505
rs2971857	4e-10	DGKD	Appendicular lean mass	GCST90000025
rs838735	4e-10	DGKD	Type 2 diabetes	GCST010555
rs28898568	4e-10	UGT1A8,UGT1A7,UGT1A9,UGT1A10	Total bilirubin levels	GCST90429160
rs10179094	5e-10	UGT1A7,UGT1A9,UGT1A8,UGT1A10	5-hydroxyindole sulfate levels	GCST90200050
rs566529	5e-10	HJURP	Headache or migraine	GCST90267554
rs34622615	6e-10	UGT1A6,UGT1A4,UGT1A10,UGT1A5,UGT1A7,UGT1A8,UGT1A3,UGT1A9,DNAJB3	Total cholesterol levels	GCST90019501
rs145966524	6e-10	DGKD	Femur bone mineral density x serum urate levels interaction	GCST012490
rs114644056	6e-10	USP40	Femur bone mineral density x serum urate levels interaction	GCST012490
rs35555682	6e-10	UGT1A10,UGT1A8	Total bilirubin levels x insomnia interaction	GCST90026657
rs35555682	6e-10	UGT1A10,UGT1A8	Direct bilirubin levels x insomnia interaction	GCST90026656
rs71423603	6e-10	USP40	Platelet count during second trimester of pregnancy	GCST90302225
rs6722076	6e-10	UGT1A4,UGT1A10,UGT1A8,UGT1A5,UGT1A3,UGT1A6,UGT1A9,UGT1A7	Thyroxine levels	GCST90200293
rs838718	6e-10	DGKD	Hematocrit	GCST90662904
rs11568318	7e-10	UGT1A9,UGT1A4,UGT1A5,UGT1A10,UGT1A6,UGT1A3,UGT1A8,UGT1A7	LDL cholesterol levels	GCST010245
rs4663335	7e-10	MROH2A	Total cholesterol levels	GCST90019501
rs4663327	7e-10	UGT1A7,UGT1A10,UGT1A6,UGT1A8,UGT1A9	Total testosterone levels	GCST90027095
rs6724624	1e-09	MSL3B,TRPM8	Migraine without aura	GCST003721
rs10179091	1e-09	UGT1A4,UGT1A9,UGT1A5,UGT1A8,UGT1A7,UGT1A3,UGT1A10,UGT1A6	Bilirubin levels in tenofovir-treated HIV infection	GCST006074
rs11563251	1e-09	UGT1A10,UGT1A8,UGT1A3,UGT1A6,UGT1A5,UGT1A4,UGT1A9,UGT1A7,UGT1A1	Cholesterol, total	GCST002221
rs2741027	1e-09	UGT1A11P,UGT1A8	Serum bilirubin levels in metabolic syndrome	GCST007018
rs146371325	1e-09	USP40	Total bilirubin levels	GCST90019521
rs140912561	1e-09	HJURP	Total bilirubin levels	GCST90019521
rs114243364	1e-09	TRPM8,SPP2	Direct bilirubin levels	GCST90019505
rs17862932	1e-09	TRPM8	Direct bilirubin levels	GCST90019505
rs28946889	1e-09	UGT1A1,UGT1A7,UGT1A9,UGT1A3,UGT1A6,UGT1A10,UGT1A5,UGT1A4,UGT1A8	Cholelithiasis	GCST90018599
rs10180090	1e-09	UGT1A10,UGT1A7,UGT1A9,UGT1A6,UGT1A8	Gamma glutamyl transpeptidase	GCST90018954
rs10182651	1e-09	USP40,UGT1A12P	Rate of cognitive decline in Alzheimer's disease	GCST010567
rs148015174	1e-09	ATG16L1	Prostate-specific antigen levels	GCST90461907
rs13411660	1e-09	ATG16L1,SAG	Crohn's disease	GCST90446793
rs4148323	1e-09	UGT1A10,UGT1A6,UGT1A9,UGT1A4,UGT1A8,UGT1A1,UGT1A7,UGT1A3,UGT1A5	Other perinatal conditions of fetus or newborn (PheCode 656)	GCST90651319
rs10929302	2e-09	UGT1A4,UGT1A3,UGT1A10,UGT1A8,UGT1A5,UGT1A6,UGT1A7,UGT1A9	Bilirubin levels in tenofovir-treated HIV infection	GCST006074
rs6747843	2e-09	UGT1A8,UGT1A10,UGT1A9,UGT1A3,UGT1A6,UGT1A5,UGT1A7,UGT1A4	Bilirubin levels in tenofovir-treated HIV infection	GCST006074
rs6714634	2e-09	UGT1A3,UGT1A6,UGT1A4,UGT1A9,UGT1A8,UGT1A7,UGT1A5,UGT1A10	Bilirubin levels in tenofovir-treated HIV infection	GCST006074
rs2885296	2e-09	UGT1A5,UGT1A3,UGT1A7,UGT1A4,UGT1A10,UGT1A9,UGT1A6,UGT1A8	Bilirubin levels in tenofovir-treated HIV infection	GCST006074
rs2741012	2e-09	UGT1A12P,UGT1A11P	Total bilirubin levels in HIV-1 infection	GCST002745
rs838563	2e-09	USP40	Calcium levels	GCST90019500
rs74669452	2e-09	UGT1A9,UGT1A8,UGT1A6,UGT1A5,UGT1A10,UGT1A7	Vitamin D levels	GCST90019526
rs114644056	2e-09	USP40	Femur bone mineral density x serum urate levels interaction	GCST012490
rs838720	2e-09	DGKD	Type 2 diabetes	GCST007847
rs28969973	2e-09	UGT1A8	Total bilirubin levels	GCST90429160
rs28899170	2e-09	UGT1A8,UGT1A7,UGT1A10,UGT1A9,UGT1A6	Gut microbiome abundance (class Fusicatenibacter sp. 3 (at 1 year) x Spring Birth (Mar-May) interaction	GCST90568956
rs2971872	2e-09	DGKD	JT interval	GCST90179158
rs2971870	2e-09	DGKD	QT interval	GCST90179153
rs566529	3e-09	HJURP	Migraine	GCST003720
rs11695484	3e-09	UGT1A5,UGT1A3,UGT1A8,UGT1A4,UGT1A6,UGT1A10,UGT1A9,UGT1A7	Bilirubin levels in tenofovir-treated HIV infection	GCST006074
rs36075906	3e-09	USP40	Calcium levels	GCST90019500
rs2011425	3e-09	UGT1A8,UGT1A6,UGT1A10,UGT1A9,UGT1A5,UGT1A4,UGT1A7	Free androgen index	GCST90239823
rs838717	3e-09	DGKD	Kidney stone disease	GCST90428894
rs72976321	3e-09	ATG16L1	Type 2 diabetes	GCST90492734
rs6431558	3e-09	UGT1A8	Triglyceride levels	GCST90662893
rs34891595	3e-09	SAG	Systolic blood pressure	GCST90662908
rs11673726	4e-09	UGT1A9,UGT1A8,UGT1A6,UGT1A10,UGT1A3,UGT1A5,UGT1A7,UGT1A4	Bilirubin levels in tenofovir-treated HIV infection	GCST006074
rs62192912	4e-09	ATG16L1	Total cholesterol levels	GCST90239673
rs838720	4e-09	DGKD	Type 2 diabetes	GCST010553
rs111712352	4e-09	USP40	Bone mineral density mean	GCST90321120
rs17864701	5e-09	UGT1A8,UGT1A3,UGT1A6,UGT1A5,UGT1A9,UGT1A10,UGT1A4,UGT1A7	Bilirubin levels in tenofovir-treated HIV infection	GCST006074
rs4148325	5e-09	UGT1A9,UGT1A7,UGT1A3,UGT1A5,UGT1A8,UGT1A1,UGT1A4,UGT1A10,UGT1A6	Metabolite levels	GCST009391
rs3792109	5e-09	ATG16L1,SCARNA5	Crohn's disease	GCST001652
rs12988520	5e-09	UGT1A8,UGT1A7,UGT1A6,UGT1A9,UGT1A10	Serum bilirubin levels in metabolic syndrome	GCST007018
rs13014016	5e-09	DGKD,SAG	Hematocrit	GCST90018960
rs10803625	5e-09	SAG	Lymphocyte count	GCST90018962
rs2741046	5e-09	UGT1A8,UGT1A10	Bilirubin (E,Z or Z,E) levels	GCST90128874
rs2012736	5e-09	UGT1A9,UGT1A8,UGT1A6,UGT1A7,UGT1A10,UGT1A5	Free testosterone levels	GCST90027087
rs2018985	5e-09	UGT1A5,UGT1A4,UGT1A10,UGT1A7,UGT1A3,UGT1A9,UGT1A8,UGT1A6	Jaundice (not of newborn) (PheCode 573.5)	GCST90651382
rs17862875	6e-09	UGT1A3,UGT1A5,UGT1A9,UGT1A4,UGT1A10,UGT1A7,UGT1A8,UGT1A6	Bilirubin levels in tenofovir-treated HIV infection	GCST006074
rs11888459	6e-09	UGT1A9,UGT1A6,UGT1A2P,UGT1A10,UGT1A3,UGT1A8,UGT1A5,UGT1A4,UGT1A7	Bilirubin levels in tenofovir-treated HIV infection	GCST006074
rs10178992	6e-09	UGT1A6,UGT1A4,UGT1A10,UGT1A7,UGT1A3,UGT1A5,UGT1A9,UGT1A8	Bilirubin levels in tenofovir-treated HIV infection	GCST006074
rs7604115	6e-09	UGT1A10,UGT1A8,UGT1A7,UGT1A6,UGT1A5,UGT1A9,UGT1A4,UGT1A3	Bilirubin levels in tenofovir-treated HIV infection	GCST006074
rs2924810	6e-09	DGKD,USP40	Self-reported math ability (MTAG)	GCST006569
rs2012736	6e-09	UGT1A9,UGT1A8,UGT1A6,UGT1A7,UGT1A10,UGT1A5	Bioavailable testosterone levels	GCST90027083
rs10929301	7e-09	UGT1A7,UGT1A3,UGT1A10,UGT1A8,UGT1A9,UGT1A6,UGT1A5,UGT1A4	Bilirubin levels in tenofovir-treated HIV infection	GCST006074
rs573393296	7e-09	UGT1A6,UGT1A10,UGT1A9,UGT1A8,UGT1A7	Free testosterone levels	GCST90239826
rs3732218	7e-09	UGT1A6,UGT1A7,UGT1A10,UGT1A9,UGT1A5,UGT1A8	N-desmethylclozapine concentration in schizophrenia	GCST010564
rs2108809	7e-09	TRPM8	Headache or migraine	GCST90267554
rs2011425	8e-09	UGT1A8,UGT1A6,UGT1A10,UGT1A9,UGT1A5,UGT1A4,UGT1A7	Plasma norclozapine levels in treatment-resistant schizophrenia	GCST007686
rs838714	8e-09	DGKD	Hemoglobin A1c levels	GCST90278632
rs573393296	9e-09	UGT1A6,UGT1A10,UGT1A9,UGT1A8,UGT1A7	Free androgen index	GCST90239824
rs6759355	9e-09	DGKD	Type 2 diabetes	GCST90013693
rs2603547	9e-09	USP40	QT interval	GCST90179154
rs838737	9e-09	DGKD	Glutamine levels	GCST90503746
rs6741751	1e-08	TRPM8	Migraine - clinic-based	GCST002079
rs145966524	1e-08	DGKD	Femur bone mineral density x serum urate levels interaction	GCST012490
rs6751673	1e-08	UGT1A9,UGT1A6,UGT1A8,UGT1A10,UGT1A7	Total bilirubin levels x insomnia interaction	GCST90026657
rs6751673	1e-08	UGT1A9,UGT1A6,UGT1A8,UGT1A10,UGT1A7	Direct bilirubin levels x insomnia interaction	GCST90026656
rs838718	1e-08	DGKD	Kidney stone disease	GCST90652507
rs2011425	1e-08	UGT1A8,UGT1A6,UGT1A10,UGT1A9,UGT1A5,UGT1A4,UGT1A7	Testosterone levels	GCST90104272
rs35203651	1e-08	UGT1A10,UGT1A3,UGT1A6,UGT1A4,UGT1A7,UGT1A8,UGT1A9,UGT1A5,UGT1A1	LDL cholesterol	GCST90018961
rs1976391	1e-08	UGT1A9,UGT1A6,UGT1A5,UGT1A3,UGT1A8,UGT1A10,UGT1A7,UGT1A4	Biliverdin levels	GCST90134443
rs1976391	1e-08	UGT1A9,UGT1A6,UGT1A5,UGT1A3,UGT1A8,UGT1A10,UGT1A7,UGT1A4	Biliverdin levels	GCST90134443
rs887829	1e-08	UGT1A5,UGT1A9,UGT1A10,UGT1A7,UGT1A4,UGT1A8,UGT1A3,UGT1A6	Biliverdin levels	GCST90134443
rs34847903	1e-08	DGKD	Hemoglobin levels	GCST90662873
rs14243	1e-08	INPP5D	Eosinophil count	GCST90662882
rs34339006	2e-08	DGKD	Glaucoma (primary open-angle)	GCST006065
rs11894379	2e-08	UGT1A6,UGT1A10,UGT1A9,UGT1A8,UGT1A7	Femur bone mineral density x serum urate levels interaction	GCST012490
rs838717	2e-08	DGKD	Kidney stones	GCST009599
rs2924808	2e-08	DGKD	Sex hormone-binding globulin levels adjusted for BMI	GCST90012106
rs1545524	2e-08	USP40	Highest math class taken (MTAG)	GCST006568
rs838718	2e-08	DGKD	Hemoglobin	GCST90018957
rs4148325	2e-08	UGT1A9,UGT1A7,UGT1A3,UGT1A5,UGT1A8,UGT1A1,UGT1A4,UGT1A10,UGT1A6	Biliverdin levels	GCST90128876
rs1057258	2e-08	INPP5D	Atopic dermatitis	GCST90297795
rs13385507	2e-08	TRPM8,SPP2	Gut microbial network clusters (Cyan (at 3 months) x Any Breastfeeding (3 Months) interaction	GCST90569274
rs6742078	2e-08	UGT1A1,UGT1A9,UGT1A4,UGT1A6,UGT1A5,UGT1A10,UGT1A7,UGT1A3,UGT1A8	Aldosterone levels	GCST90101911
rs4148325	2e-08	UGT1A9,UGT1A7,UGT1A3,UGT1A5,UGT1A8,UGT1A1,UGT1A4,UGT1A10,UGT1A6	Biliverdin levels	GCST90134443
rs10172939	2e-08	SAG	Inflammatory bowel disease (MTAG)	GCST90503485
rs13028996	2e-08	SAG	Inflammatory bowel disease (MTAG)	GCST90503485
rs3732218	2e-08	UGT1A6,UGT1A7,UGT1A10,UGT1A9,UGT1A5,UGT1A8	Testosterone levels	GCST90483486
rs838737	2e-08	DGKD	Glutamine levels	GCST90092818
rs7577262	3e-08	TRPM8,MSL3B	Blood pressure measurement (cold pressor test)	GCST002247
rs1076454	3e-08	MROH2A	Total protein levels x insomnia interaction	GCST90026658
rs838705	3e-08	DGKD	Lung function (FEV1/FVC)	GCST007080
rs6758317	3e-08	ATG16L1	Bilirubin levels	GCST010048
rs4663580	3e-08	DGKD	Bilirubin levels	GCST010048
rs3732218	3e-08	UGT1A6,UGT1A7,UGT1A10,UGT1A9,UGT1A5,UGT1A8	Bioavailable testosterone levels	GCST90012102
rs13410192	3e-08	DGKD	Sex hormone-binding globulin levels	GCST90239822
rs2741031	3e-08	UGT1A8	Direct bilirubin levels	GCST90429161
rs11563251	4e-08	UGT1A10,UGT1A8,UGT1A3,UGT1A6,UGT1A5,UGT1A4,UGT1A9,UGT1A7,UGT1A1	LDL cholesterol levels	GCST004233
rs838721	4e-08	DGKD	Total body bone mineral density	GCST005348
rs2361502	4e-08	MROH2A	Serum bilirubin levels in metabolic syndrome	GCST007018
rs887829	4e-08	UGT1A5,UGT1A9,UGT1A10,UGT1A7,UGT1A4,UGT1A8,UGT1A3,UGT1A6	AUC of 2-hydroxy atorvastatin lactone	GCST90624196
rs6742078	4e-08	UGT1A1,UGT1A9,UGT1A4,UGT1A6,UGT1A5,UGT1A10,UGT1A7,UGT1A3,UGT1A8	AUC of 2-hydroxy atorvastatin lactone	GCST90624196
rs4148325	4e-08	UGT1A9,UGT1A7,UGT1A3,UGT1A5,UGT1A8,UGT1A1,UGT1A4,UGT1A10,UGT1A6	AUC of 2-hydroxy atorvastatin lactone	GCST90624196
rs17868301	4e-08	UGT1A11P,UGT1A12P	Triglyceride levels	GCST90239661
rs12996460	4e-08	ATG16L1	Gut microbial network clusters (Cyan (at 3 months) x Any Breastfeeding (3 Months) interaction	GCST90569274
rs2361502	4e-08	MROH2A	X-12231 levels	GCST90245536
rs6431630	4e-08	UGT1A9,UGT1A4,UGT1A5,UGT1A6,UGT1A10,UGT1A1,UGT1A7,UGT1A8,UGT1A3	Polyunsaturated fatty acid levels	GCST90502134

### Sheet: ST11
Supplemental Table 11. Genome-wide significant associations reported in the GWAS catalog within hg19 chr4:102,544,804-104,384,534 (hg38 chr4:101,623,646-103,463,377).
Variant	P Value	Mapped Genes	Reported Trait	Study Accession
rs223492	2e-291	MANBA	Beta-mannosidase levels	GCST90246709
rs3113676	2e-279	BANK1	BANK1/BCR protein level ratio	GCST90313454
rs3113676	1e-259	BANK1	BANK1/TXLNA protein level ratio	GCST90313465
rs13107325	2e-231	SLC39A8	Pallidum iron levels (quantitative susceptibility mapping)	GCST90551867
rs3113676	1e-219	BANK1	BANK1/SH2B3 protein level ratio	GCST90313464
rs3113676	2e-214	BANK1	BANK1/GOPC protein level ratio	GCST90313457
rs3113676	4e-208	BANK1	BANK1/HEXIM1 protein level ratio	GCST90313458
rs3113676	2e-203	BANK1	BANK1/CALCOCO1 protein level ratio	GCST90313455
rs13107325	2e-197	SLC39A8	Substantia nigra iron levels (quantitative susceptibility mapping)	GCST90551871
rs13107325	1e-193	SLC39A8	high density lipoprotein cholesterol (HDLC, mean, inv-norm transformed)	GCST90475352
rs13107325	1e-185	SLC39A8	High density lipoprotein cholesterol levels	GCST90239649
rs3113676	3e-184	BANK1	BANK1/FOXO1 protein level ratio	GCST90313456
rs13107325	6e-175	SLC39A8	Vertex-wise cortical thickness	GCST90095131
rs13107325	8e-174	SLC39A8	high density lipoprotein cholesterol (HDLC, minimm, inv-norm transformed)	GCST90475356
rs13107325	3e-171	SLC39A8	high density lipoprotein cholesterol (HDLC, maximum, inv-norm transformed)	GCST90475348
rs13107325	6e-169	SLC39A8	Brain morphology (MOSTest)	GCST90239729
rs13107325	1e-167	SLC39A8	Caudate iron levels (quantitative susceptibility mapping)	GCST90551863
rs13107325	5e-165	SLC39A8	SDC1 protein levels	GCST90470558
rs3113676	4e-162	BANK1	BANK1/IRAK4 protein level ratio	GCST90313461
rs1125271	2e-158	BANK1	Calcineurin levels	GCST90246815
rs13107325	2e-153	SLC39A8	Pallidum iron levels (R2* MRI)	GCST90551868
rs13107325	1e-133	SLC39A8	Liver fibrosis and steatohepatitis severity (MRI cT1 measure)	GCST010418
rs13107325	6e-127	SLC39A8	SLITRK2 protein levels	GCST90470670
rs13107325	6e-127	SLC39A8	Substantia nigra iron levels (R2* MRI)	GCST90551872
rs13107325	6e-125	SLC39A8	Whole brain restricted isotropic diffusion (multivariate analysis)	GCST90131904
rs13107325	3e-124	SLC39A8	Brain morphology (MOSTest)	GCST010703
rs13107325	1e-119	SLC39A8	IDP T1 FAST ROIs L ventral striatum	GCST90002559
rs13107325	5e-118	SLC39A8	High density lipoprotein cholesterol levels	GCST90020233
rs13107325	6e-117	SLC39A8	Body mass index (BMI, maximum, inv-normal transformed)	GCST90475153
rs13107325	2e-115	SLC39A8	IDP T1 FAST ROIs R ventral striatum	GCST90002560
rs13107325	3e-115	SLC39A8	High density lipoprotein cholesterol levels	GCST90239652
rs227370	8e-113	MANBA	Beta-mannosidase levels (MANBA.6382.17.3)	GCST90240437
rs13107325	2e-108	SLC39A8	HDL cholesterol levels	GCST010242
rs13107325	5e-108	SLC39A8	Body mass index (BMI, mean, inv-normal transformed)	GCST90475156
rs223401	5e-106	UBE2D3	Serum levels of protein MANBA	GCST90089383
rs13107325	3e-104	SLC39A8	IDP T1 FAST ROIs R putamen	GCST90002552
rs13107325	2e-103	SLC39A8	IDP T1 FAST ROIs L putamen	GCST90002551
rs13107325	7e-103	SLC39A8	Haematocrit percentage (UKB data field 30030)	GCST90468073
rs13107325	1e-102	SLC39A8	CPQ protein levels	GCST90468846
rs13107325	4e-101	SLC39A8	Volume of right central nucleus	GCST90474916
rs13107325	5e-100	SLC39A8	Diastolic blood pressure	GCST90310295
rs13107325	7e-99	SLC39A8	Central nucleus volume	GCST90310229
rs13107325	1e-98	SLC39A8	Volume of right medial nucleus	GCST90474925
rs13107325	6e-98	SLC39A8	diastolic blood pressure (DBP, mean, inv-normal transformed)	GCST90475255
rs13107325	5e-97	SLC39A8	aseg rh intensity Accumbens-area	GCST90003788
rs13107325	2e-95	SLC39A8	CD300C/LRRC25 protein level ratio	GCST90313790
rs13107325	2e-94	SLC39A8	Body mass index	GCST90255621
rs7662107	6e-94	LINC02428	Height	GCST90245848
rs13107325	1e-93	SLC39A8	IDP T1 FAST ROIs V cerebellum IX	GCST90002585
rs145761363	1e-89	BANK1,SLC39A8	Bone mineral density mean	GCST90321120
rs114147514	2e-88	SLC9B2	Bone mineral density mean	GCST90321120
rs13126505	2e-88	BANK1	Height	GCST90245848
rs13107325	2e-86	SLC39A8	high density lipoprotein cholesterol (HDLC, mean, inv-norm transformed)	GCST90479632
rs5026470	1e-84	MANBA	Lymphocyte count	GCST90002316
rs13107325	1e-84	SLC39A8	Central nucleus volume	GCST90310219
rs5026470	6e-84	MANBA	Lymphocyte count	GCST90002320
rs3113676	2e-83	BANK1	BANK1/LBR protein level ratio	GCST90313462
rs78336913	4e-83	CENPE	3-hydroxybutyrate dehydrogenase type 2 levels	GCST90246683
rs13107325	1e-82	SLC39A8	high density lipoprotein cholesterol (HDLC, maximum, inv-norm transformed)	GCST90479631
rs13107325	5e-82	SLC39A8	Apolipoprotein A1 levels	GCST010241
rs13107325	3e-81	SLC39A8	Diastolic blood pressure (MTAG)	GCST90449057
rs13114738	6e-81	SLC39A8	Height	GCST90245848
rs13107325	1e-80	SLC39A8	aseg lh intensity Accumbens-area	GCST90003774
rs13107325	4e-80	SLC39A8	high density lipoprotein cholesterol (HDLC, minimm, inv-norm transformed)	GCST90479633
rs13107325	6e-80	SLC39A8	HDL cholesterol	GCST90018956
rs13107325	2e-79	SLC39A8	Apolipoprotein A levels (UKB data field 30630)	GCST90468061
rs13107325	4e-79	SLC39A8	Caudate iron levels (R2* MRI)	GCST90551864
rs13107325	1e-77	SLC39A8	aseg rh intensity Putamen	GCST90003784
rs13107325	7e-77	SLC39A8	aseg lh intensity Putamen	GCST90003770
rs13107325	2e-74	SLC39A8	Left cerebellum white matter shape (Laplace-Beltrami spectrum)	GCST90559211
rs13107325	2e-74	SLC39A8	Volume of right cortical nucleus	GCST90474919
rs13107325	7e-74	SLC39A8	Whole brain restricted directional diffusion (multivariate analysis)	GCST90131905
rs13107325	5e-73	SLC39A8	Subcortical volume (MOSTest)	GCST010702
rs13107325	6e-73	SLC39A8	Diastolic blood pressure	GCST90244036
rs28396651	4e-72	BANK1	Mean platelet thrombocyte volume (UKB data field 30100)	GCST90468087
rs13107325	1e-71	SLC39A8	Right cerebellum white matter shape (Laplace-Beltrami spectrum)	GCST90559221
rs13107325	2e-71	SLC39A8	Body mass index (BMI, minimum, inv-normal transformed)	GCST90475159
rs13107325	2e-69	SLC39A8	Diastolic blood pressure	GCST90624421
rs223489	3e-69	MANBA	Blood protein levels	GCST006585
rs3113676	1e-68	BANK1	BANK1 protein levels	GCST90468421
rs13107325	8e-68	SLC39A8	CD300A protein levels	GCST90468619
rs13107325	2e-67	SLC39A8	Weight (maximum, inv-normal transformed)	GCST90476460
rs13107325	5e-67	SLC39A8	IDP SWI T2star right pallidum	GCST90003870
rs13107325	5e-66	SLC39A8	Volume of left central nucleus	GCST90474883
rs13107325	7e-65	SLC39A8	Metabolic syndrome	GCST90444487
rs13107325	1e-63	SLC39A8	Volume of left medial nucleus	GCST90474892
rs13107325	6e-63	SLC39A8	CD300C/GOLM2 protein level ratio	GCST90313788
rs17032705	9e-63	NFKB1	NFKB1 protein levels	GCST90470037
rs13107325	1e-62	SLC39A8	CD300C/FOLR2 protein level ratio	GCST90313787
rs13107325	4e-62	SLC39A8	Weight (mean, inv-normal transformed)	GCST90476463
rs230540	2e-61	NFKB1	Membranous nephropathy	GCST010006
rs1077358	2e-59	MANBA	Lymphocyte count (UKB data field 30120)	GCST90468082
rs13107325	3e-59	SLC39A8	Drinks per week	GCST90243989
rs13107325	6e-59	SLC39A8	Systolic blood pressure	GCST90310294
rs201081507	4e-58	BANK1	Pallidum iron levels (quantitative susceptibility mapping)	GCST90551867
rs13135092	4e-58	SLC39A8	Educational attainment	GCST90105038
rs13107325	4e-58	SLC39A8	Volume of right medial nucleus	GCST90475042
rs13107325	1e-57	SLC39A8	AmygNuclei rh volume Medial-nucleus	GCST90002663
rs13107325	2e-57	SLC39A8	High-density lipoprotein levels (MTAG)	GCST90179147
rs33969351	3e-57	MANBA	Lymphocyte count	GCST90002388
rs13107325	6e-57	SLC39A8	diastolic blood pressure (DBP, mean, inv-normal transformed)	GCST90479581
rs13107325	1e-56	SLC39A8	Volume of right central nucleus	GCST90475024
rs201081507	2e-56	BANK1	Substantia nigra iron levels (quantitative susceptibility mapping)	GCST90551871
rs13107325	2e-56	SLC39A8	Drinks per week	GCST90243984
rs200731261	1e-55	NFKB1,MANBA	Lymphocyte percentage (UKB data field 30180)	GCST90468083
rs13107325	1e-55	SLC39A8	CD300C/HAVCR2 protein level ratio	GCST90313789
rs13107325	2e-55	SLC39A8	HS6ST1 protein levels	GCST90469479
rs7679882	6e-55	BANK1	Mean platelet volume	GCST90002346
rs13107325	2e-54	SLC39A8	Vertex-wise sulcal depth	GCST90095129
rs13107325	3e-54	SLC39A8	Aspartate aminotransferase levels	GCST90020237
rs13107325	6e-54	SLC39A8	Diastolic blood pressure	GCST90132904
rs13107325	1e-53	SLC39A8	DSG3 protein levels	GCST90469043
rs13107325	2e-53	SLC39A8	AmygNuclei rh volume Central-nucleus	GCST90002662
rs13107325	6e-53	SLC39A8	IDP SWI T2star left pallidum	GCST90003869
rs13107325	7e-53	SLC39A8	Systolic blood pressure (MTAG)	GCST90449056
rs7679882	1e-52	BANK1	Mean platelet volume	GCST90002349
rs13107325	2e-52	SLC39A8	Body mass index or hip osteoarthritis (pleiotropy)	GCST90271771
rs13107325	9e-52	SLC39A8	aseg rh intensity Pallidum	GCST90003785
rs13135688	1e-51	SLC39A8	Central nucleus volume	GCST90310229
rs13107325	1e-51	SLC39A8	VCAN protein levels	GCST90471032
rs980455	1e-51	NFKB1,SLC39A8	Height	GCST90245848
rs201081507	2e-51	BANK1	Caudate iron levels (quantitative susceptibility mapping)	GCST90551863
rs13107325	2e-51	SLC39A8	Body mass index or osteoarthritis (pleiotropy)	GCST90271767
rs10516487	3e-51	BANK1	CASP8/PPP3R1 protein level ratio	GCST90313654
rs34592089	3e-51	BANK1	High density lipoprotein cholesterol levels	GCST90019510
rs13107325	6e-51	SLC39A8	Obesity (PheCode 278.1)	GCST90475762
rs13105682	8e-51	BANK1	IDP T1 FAST ROIs L ventral striatum	GCST90002559
rs13107325	9e-51	SLC39A8	NELL1 protein levels	GCST90470026
rs13107325	2e-50	SLC39A8	HDL cholesterol	GCST006611
rs13105682	8e-50	BANK1	IDP T1 FAST ROIs L putamen	GCST90002551
rs13107325	1e-49	SLC39A8	IDP T1 FAST ROIs R cerebellum IX	GCST90002586
rs13107325	3e-49	SLC39A8	Overweight, obesity and other hyperalimentation (PheCode 278)	GCST90475759
rs13107325	4e-49	SLC39A8	IDP T1 FAST ROIs L cerebellum IX	GCST90002584
rs13107325	5e-49	SLC39A8	Diastolic blood pressure	GCST90472777
rs17199964	1e-48	BANK1	IDP T1 FAST ROIs R ventral striatum	GCST90002560
rs13107325	2e-48	SLC39A8	MAMDC2 protein levels	GCST90469841
rs13107325	2e-48	SLC39A8	Body mass index or knee osteoarthritis (pleiotropy)	GCST90271770
rs13107325	3e-48	SLC39A8	Calcium levels	GCST012398
rs34333163	1e-47	SLC39A8	High density lipoprotein cholesterol levels	GCST90019510
rs13107325	4e-47	SLC39A8	Body mass index	GCST009004
rs13107325	4e-47	SLC39A8	Body mass index	GCST009003
rs13107325	4e-47	SLC39A8	Body mass index	GCST009001
rs13107325	5e-47	SLC39A8	Calcium levels (UKB data field 30680)	GCST90468065
rs13107325	5e-47	SLC39A8	Volume of right central nucleus	GCST90475027
rs13105682	6e-47	BANK1	IDP T1 FAST ROIs R putamen	GCST90002552
rs13107325	2e-46	SLC39A8	Body mass index (BMI, maximum, inv-normal transformed)	GCST90479521
rs13107325	3e-46	SLC39A8	MEGF9 protein levels	GCST90469884
rs13105682	4e-46	BANK1	aseg rh intensity Accumbens-area	GCST90003788
rs13107325	4e-46	SLC39A8	Body mass index (MTAG)	GCST90179150
rs56375208	7e-46	UBE2D3	Beta-mannosidase levels (MANBA.6382.17.3)	GCST90240437
rs13107325	8e-46	SLC39A8	HEPH protein levels	GCST90469446
rs34654981	1e-45	UBE2D3,UBE2D3-AS1	Estimated glomerular filtration rate based on creatinine and cystatin C in bottom 99% of individuals by creatinine levels	GCST90566737
rs13107325	3e-45	SLC39A8	Body mass index (BMI, mean, inv-normal transformed)	GCST90479522
rs7679882	4e-45	BANK1	Mean platelet volume	GCST90002395
rs13107325	4e-45	SLC39A8	Whole brain free water diffusion (multivariate analysis)	GCST90131906
rs71597109	5e-45	BANK1	PPP3R1 protein levels	GCST90470307
rs13107325	5e-45	SLC39A8	Volume of right cortical nucleus	GCST90475030
rs13107325	6e-45	SLC39A8	Total cholesterol levels	GCST90239673
rs34333163	1e-44	SLC39A8	Left cerebellum white matter shape (Laplace-Beltrami spectrum)	GCST90559211
rs151222359	2e-44	UBE2D3	Estimated glomerular filtration rate (creatinine, cystatin c)	GCST90428446
rs34333163	5e-44	SLC39A8	Right cerebellum white matter shape (Laplace-Beltrami spectrum)	GCST90559221
rs13107325	6e-44	SLC39A8	Aspartate aminotransferase levels (UKB data field 30650)	GCST90468063
rs13107325	7e-44	SLC39A8	CLEC14A protein levels	GCST90468766
rs13107325	8e-44	SLC39A8	Anterior amygdaloid area volume	GCST90310230
rs13107325	1e-43	SLC39A8	IDP T1 FAST ROIs V cerebellum X	GCST90002588
rs6855246	2e-43	SLC39A8,BANK1	Left cerebellum white matter shape (Laplace-Beltrami spectrum)	GCST90559211
rs13107325	2e-43	SLC39A8	Diastolic blood pressure	GCST90301698
rs13107325	3e-43	SLC39A8	Femur length to body height ratio	GCST90270256
rs13107325	4e-43	SLC39A8	Volume of right medial nucleus	GCST90475045
rs13107325	1e-42	SLC39A8	Brain imaging measurements	GCST006777
rs13135092	3e-42	SLC39A8	Problematic alcohol use (MTAG)	GCST010544
rs13107325	3e-42	SLC39A8	Aspartate aminotransferase levels	GCST90018944
rs34592089	4e-42	BANK1	Left cerebellum white matter shape (Laplace-Beltrami spectrum)	GCST90559211
rs13107325	5e-42	SLC39A8	Calcium levels	GCST90018951
rs13107325	5e-42	SLC39A8	Volume of left central nucleus	GCST90474958
rs17199964	1e-41	BANK1	Central nucleus volume	GCST90310229
rs5026472	2e-41	MANBA	Lymphocyte count	GCST90018962
rs13107325	2e-41	SLC39A8	Brain imaging measurements	GCST006777
rs34592089	2e-41	BANK1	Apolipoprotein A1 levels	GCST90019495
rs5026473	3e-41	MANBA	Lymphocyte-to-monocyte ratio	GCST90056181
rs13107325	4e-41	SLC39A8	diastolic blood pressure (DBP, maximum, inv-normal transformed)	GCST90475252
rs13107325	5e-41	SLC39A8	Anterior amygdaloid area volume	GCST90310221
rs6833745	5e-41	NFKB1,SLC39A8	Total protein levels (UKB data field 30860)	GCST90468105
rs34592089	8e-41	BANK1	Right cerebellum white matter shape (Laplace-Beltrami spectrum)	GCST90559221
rs13107325	1e-40	SLC39A8	Platelet distribution width (UKB data field 30110)	GCST90468097
rs13107325	1e-40	SLC39A8	CD300C protein levels	GCST90468620
rs13107325	2e-40	SLC39A8	Hematocrit	GCST90002304
rs13107325	2e-40	SLC39A8	SSC5D protein levels	GCST90470748
rs13107325	5e-40	SLC39A8	Body mass index	GCST008129
rs13107325	6e-40	SLC39A8	Problematic alcohol use (MTAG)	GCST90244189
rs4699032	7e-40	CISD2,SLC9B1	Estimated glomerular filtration rate (creatinine)	GCST90100220
rs13105682	2e-39	BANK1	aseg rh intensity Putamen	GCST90003784
rs13107325	2e-39	SLC39A8	AmygNuclei rh volume Cortical-nucleus	GCST90002664
rs13107325	2e-39	SLC39A8	Brain imaging measurements	GCST006777
rs13107325	2e-39	SLC39A8	Weight (minimum, inv-normal transformed)	GCST90476466
rs13105682	4e-39	BANK1	aseg lh intensity Putamen	GCST90003770
rs13126885	4e-39	SLC39A8	Height	GCST90245848
rs13107325	7e-39	SLC39A8	Brain imaging measurements	GCST006777
rs13107325	8e-39	SLC39A8	Body mass index	GCST009871
rs201081507	8e-39	BANK1	Pallidum iron levels (R2* MRI)	GCST90551868
rs13107325	1e-38	SLC39A8	Hemoglobin concentration	GCST90002310
rs13107325	2e-38	SLC39A8	Volume of left medial nucleus	GCST90474976
rs13107325	2e-38	SLC39A8	Alcohol-related disorders (PheCode 317)	GCST90476520
rs34333163	2e-38	SLC39A8	Apolipoprotein A1 levels	GCST90019495
rs13107325	3e-38	SLC39A8	Hematocrit	GCST90002308
rs13107325	3e-38	SLC39A8	ADAMTS8 protein levels	GCST90468227
rs13107325	3e-38	SLC39A8	LRRC25 protein levels	GCST90469801
rs6855246	3e-38	SLC39A8,BANK1	Right cerebellum white matter shape (Laplace-Beltrami spectrum)	GCST90559221
rs13107325	4e-38	SLC39A8	Body mass index	GCST90301650
rs13105682	7e-38	BANK1	aseg lh intensity Accumbens-area	GCST90003774
rs13107325	7e-38	SLC39A8	Accumbens iron levels (quantitative susceptibility mapping)	GCST90551859
rs13107325	8e-38	SLC39A8	Cortical thickness (MOSTest)	GCST010700
rs13107325	1e-37	SLC39A8	Hemoglobin concentration	GCST90002314
rs13107325	1e-37	SLC39A8	aseg lh intensity Pallidum	GCST90003771
rs13107325	2e-37	SLC39A8	Triglyceride levels	GCST90239661
rs13107325	3e-37	SLC39A8	X-12681 levels	GCST90245552
rs13107325	4e-37	SLC39A8	IDP dMRI TBSS ICVF Cerebral peduncle L	GCST90004342
rs13105682	6e-37	BANK1	IDP T1 FAST ROIs V cerebellum IX	GCST90002585
rs13107325	6e-37	SLC39A8	SOD3 protein levels	GCST90470706
rs201081507	6e-37	BANK1	Substantia nigra iron levels (R2* MRI)	GCST90551872
rs13107325	7e-37	SLC39A8	Body mass index (UKB data field 21001)	GCST90468161
rs13107325	1e-36	SLC39A8	Systolic blood pressure	GCST007087
rs13107325	1e-36	SLC39A8	Body mass index	GCST007039
rs13107325	2e-36	SLC39A8	IDP dMRI TBSS ICVF Cerebral peduncle R	GCST90004341
rs13107325	2e-36	SLC39A8	AmygNuclei lh volume Medial-nucleus	GCST90002653
rs13107325	2e-36	SLC39A8	Arm fat percentage left (UKB data field 23123)	GCST90468157
rs13107325	2e-36	SLC39A8	GFRA3 protein levels	GCST90469330
rs13107325	3e-36	SLC39A8	RGMA/RGMB protein level ratio	GCST90315769
rs13107325	3e-36	SLC39A8	PEAR1 protein levels	GCST90470204
rs13107325	4e-36	SLC39A8	Arm fat percentage right (UKB data field 23119)	GCST90468158
rs13107325	5e-36	SLC39A8	Systolic blood pressure	GCST90132903
rs6833745	6e-36	NFKB1,SLC39A8	Serum total protein levels	GCST90018976
rs13107325	6e-36	SLC39A8	Maximum habitual alcohol consumption (MTAG)	GCST90244188
rs13107325	8e-36	SLC39A8	TNFSF12 protein levels	GCST90470919
rs13107325	1e-35	SLC39A8	Volume of left cortical nucleus	GCST90474886
rs13107325	1e-35	SLC39A8	systolic blood pressure (SBP, mean, inv-normal transformed)	GCST90476403
rs13107325	1e-35	SLC39A8	diastolic blood pressure (DBP, minimum, inv-normal transformed)	GCST90475256
rs13135092	2e-35	SLC39A8	Alcohol consumption (drinks per week) (MTAG)	GCST010543
rs13107325	3e-35	SLC39A8	Right-hemisphere limbic network to hippocampus white-matter structural connectivity	GCST90302831
rs200731261	6e-35	NFKB1,MANBA	Neutrophill percentage (UKB data field 30200)	GCST90468093
rs13107325	6e-35	SLC39A8	Osteoarthritis	GCST90566795
rs11724614	1e-34	NFKB1,MANBA	Neutrophil-to-lymphocyte ratio	GCST90056182
rs13107325	1e-34	SLC39A8	Total cholesterol levels	GCST90239676
rs151222359	4e-34	UBE2D3	Estimated glomerular filtration rate (cystatin c)	GCST90428448
rs13107325	5e-34	SLC39A8	IDP T1 FAST ROIs L cerebellum VIIIb	GCST90002581
rs13109404	5e-34	BANK1	Diastolic blood pressure	GCST90132904
rs223397	5e-34	UBE2D3	Atrial fibrillation	GCST90624411
rs151222359	5e-34	UBE2D3	Estimated glomerular filtration rate (creatinine)	GCST90428447
rs13107325	6e-34	SLC39A8	APOA2 protein levels	GCST90468332
rs13107325	7e-34	SLC39A8	Body mass index (BMI, minimum, inv-normal transformed)	GCST90479523
rs13135092	7e-34	SLC39A8	Problematic alcohol use	GCST90274727
rs11726195	8e-34	NFKB1,MANBA	Neutrophil percentage of white cells	GCST90002399
rs227285	1e-33	MANBA	Beta-mannosidase levels	GCST90426664
rs6830624	1e-33	BDH2	3-hydroxybutyrate dehydrogenase type 2 levels	GCST90422951
rs13135092	2e-33	SLC39A8	HDL cholesterol levels x alcohol consumption (regular vs non-regular drinkers) interaction (2df)	GCST008075
rs13107325	2e-33	SLC39A8	CCDC80 protein levels	GCST90468562
rs34654981	2e-33	UBE2D3,UBE2D3-AS1	Creatinine levels in bottom 99% of individuals by creatinine levels	GCST90566733
rs13107325	3e-33	SLC39A8	Sleep apnea	GCST90475824
rs13107325	5e-33	SLC39A8	Diastolic blood pressure	GCST007094
rs13107325	8e-33	SLC39A8	Serum albumin levels	GCST90018945
rs13107325	8e-33	SLC39A8	ITGB6 protein levels	GCST90469646
rs13107325	9e-33	SLC39A8	Diastolic blood pressure	GCST90435414
rs151407	1e-32	BANK1,SLC39A8	Central nucleus volume	GCST90310229
rs13107325	1e-32	SLC39A8	Volume of right cortical nucleus	GCST90475033
rs13135092	2e-32	SLC39A8	HDL cholesterol levels x alcohol consumption (regular vs non-regular drinkers) interaction (2df)	GCST008075
rs13107325	2e-32	SLC39A8	Body mass index	GCST90435413
rs6533022	2e-32	MANBA	Primary biliary cholangitis	GCST90061442
rs13107325	2e-32	SLC39A8	Volume of right accessory basal nucleus	GCST90474907
rs13107325	5e-32	SLC39A8	Haemoglobin concentration (UKB data field 30020)	GCST90468074
rs13101632	5e-32	BANK1,SLC39A8	Central nucleus volume	GCST90310229
rs13107325	5e-32	SLC39A8	Triglyceride to HDL cholesterol ratio	GCST90295949
rs13107325	5e-32	SLC39A8	Metabolic biomarkers (multivariate analysis)	GCST90038594
rs13107325	7e-32	SLC39A8	Hemoglobin	GCST90002384
rs10012413	7e-32	SLC9B1	Atrial fibrillation	GCST90624412
rs7377083	7e-32	BANK1	Body mass index	GCST90255621
rs12644381	9e-32	MANBA	Lymphocyte count	GCST90085815
rs5026472	1e-31	MANBA	Lymphocyte count	GCST004627
rs13107325	1e-31	SLC39A8	Triglyceride to HDL cholesterol ratio	GCST90435481
rs63519	1e-31	SLC39A8	Volume of right medial nucleus	GCST90474924
rs13135092	2e-31	SLC39A8	HDL cholesterol levels x alcohol consumption (drinkers vs non-drinkers) interaction (2df)	GCST008084
rs13107325	2e-31	SLC39A8	Hematocrit	GCST90002383
rs13135092	2e-31	SLC39A8	Problematic alcohol use	GCST010546
rs13107325	2e-31	SLC39A8	CREG1 protein levels	GCST90468857
rs13105682	2e-31	BANK1	IDP SWI T2star right pallidum	GCST90003870
rs5026473	2e-31	MANBA	Platelet-to-lymphocyte ratio	GCST90056184
rs13107325	2e-31	SLC39A8	IL1RL1 protein levels	GCST90469574
rs13107325	2e-31	SLC39A8	Body mass index or osteoarthritis (pleiotropy)	GCST90271769
rs13107325	3e-31	SLC39A8	IDP dMRI TBSS OD Cerebral peduncle L	GCST90004417
rs223317	3e-31	CISD2	Estimated glomerular filtration rate (creatinine)	GCST90103633
rs13107325	4e-31	SLC39A8	DSG4 protein levels	GCST90469044
rs223485	4e-31	MANBA,UBE2D3	Cystatin C levels in bottom 99% of individuals by creatinine levels	GCST90566734
rs13107325	4e-31	SLC39A8	triglyceride (mean, inv-norm transformed)	GCST90476435
rs13107325	7e-31	SLC39A8	IDP T1 FAST ROIs R cerebellum VIIIb	GCST90002583
rs13107325	1e-30	SLC39A8	IDP SWI T2star right caudate	GCST90003866
rs13107325	1e-30	SLC39A8	IDP dMRI TBSS OD Cerebral peduncle R	GCST90004416
rs13107325	1e-30	SLC39A8	Diastolic blood pressure	GCST90472778
rs67037577	2e-30	UBE2D3,MANBA	Creatinine levels (UKB data field 30700)	GCST90468067
rs13107325	2e-30	SLC39A8	AmygNuclei lh volume Central-nucleus	GCST90002652
rs13107325	2e-30	SLC39A8	Alcohol use disorder (consumption score)	GCST008258
rs62327181	3e-30	NFKB1,MANBA	Monocyte percentage of white cells	GCST90002394
rs13107325	3e-30	SLC39A8	IDP T1 FAST ROIs V cerebellum VIIIb	GCST90002582
rs13105682	4e-30	BANK1	AmygNuclei rh volume Medial-nucleus	GCST90002663
rs13107325	4e-30	SLC39A8	hematocrit (maximum, inv-norm transformed)	GCST90475338
rs34592089	6e-30	BANK1	Calcium levels	GCST90019500
rs13135092	1e-29	SLC39A8	HDL cholesterol levels x alcohol consumption (drinkers vs non-drinkers) interaction (2df)	GCST008084
rs13107325	1e-29	SLC39A8	Platelet distribution width	GCST90002401
rs223376	1e-29	UBE2D3-AS1,UBE2D3	Serum creatinine levels	GCST90018979
rs13107325	1e-29	SLC39A8	Medial nucleus volume	GCST90310225
rs223471	2e-29	UBE2D3,MANBA	Estimated glomerular filtration rate (creatinine)	GCST90103633
rs13107325	2e-29	SLC39A8	CD55 protein levels	GCST90468637
rs13135092	3e-29	SLC39A8	Alcohol consumption (drinks per month) (UKB data field 1578, 4424)	GCST90132992
rs13107325	4e-29	SLC39A8	Accessory basal nucleus volume	GCST90310224
rs6855246	5e-29	SLC39A8,BANK1	Osteoarthrosis (PheCode 740)	GCST90476253
rs13107325	9e-29	SLC39A8	Low-density lipoprotein levels (MTAG)	GCST90179148
rs2272676	1e-28	NFKB1	Mean reticulocyte volume (UKB data field 30260)	GCST90468088
rs13107325	1e-28	SLC39A8	Body mass index	GCST90018947
rs13107325	1e-28	SLC39A8	Regional cortical thickness (lateraloccipital)	GCST90399885
rs13107325	1e-28	SLC39A8	diastolic blood pressure (DBP, maximum, inv-normal transformed)	GCST90479580
rs7688014	1e-28	SLC9B2	creatinine (mean, inv-norm transformed)	GCST90475229
rs13107325	2e-28	SLC39A8	IDP SWI T2star left caudate	GCST90003865
rs13107325	2e-28	SLC39A8	Regional cortical thickness (cuneus)	GCST90399879
rs62328536	2e-28	SLC39A8,NFKB1	Nuclear factor NF-kappa-B p105 subunit levels	GCST90248671
rs13135092	2e-28	SLC39A8	Body mass index	GCST90428119
rs13107325	3e-28	SLC39A8	Adult body size	GCST010988
rs13107325	3e-28	SLC39A8	aseg lh intensity Cerebellum-Cortex	GCST90003767
rs13107325	3e-28	SLC39A8	IDP T1 FAST ROIs L cerebellum I-IV	GCST90002562
rs13107325	3e-28	SLC39A8	Body fat percentage	GCST90020232
rs13107325	3e-28	SLC39A8	GALNT7 protein levels	GCST90469299
rs755492124	4e-28	BANK1	ANGPT1 protein levels	GCST90468300
rs13107325	4e-28	SLC39A8	Left accumbens area shape (Laplace-Beltrami spectrum)	GCST90559207
rs13107325	4e-28	SLC39A8	Overweight, obesity and other hyperalimentation (PheCode 278)	GCST90479955
rs13107325	5e-28	SLC39A8	Fluid intelligence score (baseline)	GCST90565842
rs13107325	6e-28	SLC39A8	SIGLEC6 protein levels	GCST90470634
rs13107325	6e-28	SLC39A8	hemoglobin (maximum, inv-norm transformed)	GCST90475372
rs11446392	8e-28	SLC39A8	Volume of right central nucleus	GCST90474915
rs13107325	1e-27	SLC39A8	Obstructive sleep apnea (PheCode 327.32)	GCST90475825
rs13107325	1e-27	SLC39A8	Calcium (mean, inv-norm transformed)	GCST90475176
rs7377083	2e-27	BANK1	Body mass index	GCST009871
rs13107325	2e-27	SLC39A8	Body fat percentage (UKB data field 23099)	GCST90468160
rs13107325	2e-27	SLC39A8	GALNT3 protein levels	GCST90469297
rs7377083	2e-27	BANK1	Body mass index (MTAG)	GCST90179150
rs13107325	2e-27	SLC39A8	Triglyceride levels	GCST90239664
rs13107325	2e-27	SLC39A8	Volume of left medial nucleus	GCST90474979
rs13105682	3e-27	BANK1	aseg rh intensity Pallidum	GCST90003785
rs5026472	3e-27	MANBA	Neutrophils and lymphocytes in blood (confirmatory factor analysis Factor 35)	GCST90309369
rs13107325	3e-27	SLC39A8	Basal ganglia structure	GCST90432154
rs34592089	3e-27	BANK1	Aspartate aminotransferase levels	GCST90019497
rs13107325	5e-27	SLC39A8	Volume of left central nucleus	GCST90474961
rs13107325	6e-27	SLC39A8	IDP T1 FAST ROIs V cerebellum VIIIa	GCST90002579
rs13107325	6e-27	SLC39A8	CA12 protein levels	GCST90468507
rs13107325	7e-27	SLC39A8	triglyceride (maximum, inv-norm transformed)	GCST90476431
rs13107325	1e-26	SLC39A8	Hip circumference (UKB data field 49)	GCST90468170
rs13107325	1e-26	SLC39A8	ANGPT2 protein levels	GCST90468301
rs35225200	1e-26	BANK1,SLC39A8	Osteoarthritis, localized (PheCode 740.1)	GCST90476254
rs13107325	2e-26	SLC39A8	RNASET2 protein levels	GCST90470481
rs13107325	2e-26	SLC39A8	Obesity (PheCode 278.1)	GCST90479952
rs13107325	2e-26	SLC39A8	Alcohol-related disorders (PheCode 317)	GCST90480768
rs13135092	3e-26	SLC39A8	Hand grip strength	GCST005830
rs13107325	3e-26	SLC39A8	HDL cholesterol levels	GCST90092822
rs13107325	4e-26	SLC39A8	Cholesteryl ester levels in HDL	GCST90092823
rs13107325	4e-26	SLC39A8	Ventromedial occipital thickness (unadjusted for global measures)	GCST90271813
rs4648010	5e-26	NFKB1	ALDH1A1/CA3 protein level ratio	GCST90313244
rs13107325	8e-26	SLC39A8	Accessory basal nucleus volume	GCST90310213
rs13107325	8e-26	SLC39A8	Volume of left cortical nucleus	GCST90474964
rs223471	1e-25	UBE2D3,MANBA	Estimated glomerular filtration rate	GCST008058
rs13107325	1e-25	SLC39A8	Alcohol use disorder (consumption score)	GCST008258
rs13107325	1e-25	SLC39A8	TEK protein levels	GCST90470829
rs13107325	1e-25	SLC39A8	Personality traits or cognitive traits (multivariate analysis)	GCST90270074
rs13107325	1e-25	SLC39A8	Body mass index or osteoarthritis (pleiotropy)	GCST90271768
rs13107325	1e-25	SLC39A8	Weight (maximum, inv-normal transformed)	GCST90480726
rs13107325	2e-25	SLC39A8	IDP T1 FAST ROIs brain stem	GCST90002561
rs13107325	3e-25	SLC39A8	Myelin protein P0 levels	GCST90248559
rs13107325	3e-25	SLC39A8	red blood cell count (RBC, maximum, inv-norm transformed)	GCST90476345
rs13107325	4e-25	SLC39A8	Hemoglobin	GCST90018957
rs13127398	4e-25	BANK1	Systolic blood pressure	GCST90132903
rs7377083	4e-25	BANK1	Body mass index	GCST90301650
rs13107325	6e-25	SLC39A8	Osteoarthrosis NOS (PheCode 740.9)	GCST90476256
rs13107325	8e-25	SLC39A8	CDH5 protein levels	GCST90468676
rs13107325	9e-25	SLC39A8	Free cholesterol to total lipids ratio in medium HDL	GCST90092897
rs13107325	9e-25	SLC39A8	PTPRM protein levels	GCST90470384
rs13107325	1e-24	SLC39A8	Alcohol consumption (drinks per week)	GCST007328
rs13107325	1e-24	SLC39A8	Free cholesterol levels in HDL	GCST90092824
rs13107325	1e-24	SLC39A8	Aspartate aminotransferase (AST, minimum, inv-norm transformed)	GCST90475124
rs13107325	2e-24	SLC39A8	Hemoglobin levels	GCST010083
rs13107325	2e-24	SLC39A8	Vertex-wise cortical surface area	GCST90095130
rs17199964	2e-24	BANK1	AmygNuclei rh volume Central-nucleus	GCST90002662
rs13107325	2e-24	SLC39A8	Educational attainment (MTAG)	GCST006571
rs13135092	2e-24	SLC39A8	Weight (mean, inv-normal transformed)	GCST90480727
rs34592089	2e-24	BANK1	Serum albumin levels	GCST90019493
rs34333163	2e-24	SLC39A8	Aspartate aminotransferase levels	GCST90019497
rs13107325	3e-24	SLC39A8	Trunk fat mass (UKB data field 23128)	GCST90468180
rs13107325	3e-24	SLC39A8	Decaffeinated coffee consumption and/or alcohol dependence and hazardous-use score	GCST90134527
rs93059	3e-24	NFKB1	IL5RA protein levels	GCST90469600
rs201081507	3e-24	BANK1	Caudate iron levels (R2* MRI)	GCST90551864
rs13107325	4e-24	SLC39A8	Hematocrit	GCST90018960
rs13107325	4e-24	SLC39A8	ANPEP/NT5E protein level ratio	GCST90313274
rs4643809	4e-24	BANK1	Systemic lupus erythematosus	GCST011956
rs13107325	4e-24	SLC39A8	Red blood cell erythrocyte count (UKB data field 30010)	GCST90468098
rs13107325	4e-24	SLC39A8	VIT protein levels	GCST90471041
rs17254118	5e-24	MANBA,LRRC37A15P	Bioavailable testosterone levels	GCST90012103
rs755492124	5e-24	BANK1	CD63 protein levels	GCST90468642
rs13107325	6e-24	SLC39A8	Red blood cell count	GCST007069
rs13107325	6e-24	SLC39A8	Walking pace	GCST011122
rs13107325	6e-24	SLC39A8	Total lipid levels in HDL	GCST90092825
rs34333163	6e-24	SLC39A8	Total cholesterol levels	GCST90019501
rs13107325	7e-24	SLC39A8	Insomnia	GCST90131901
rs13105682	8e-24	BANK1	IDP SWI T2star left pallidum	GCST90003869
rs13107325	8e-24	SLC39A8	Ventromedial occipital thickness	GCST90572713
rs755492124	8e-24	BANK1	APP protein levels	GCST90468344
rs13107325	9e-24	SLC39A8	Joint pain (confirmatory factor analysis Factor 14)	GCST90309348
rs4624655	9e-24	NFKB1,SLC39A8	Lymphocyte side scatter	GCST90281246
rs13107325	1e-23	SLC39A8	Subcortical volume (min-P)	GCST010698
rs13107325	1e-23	SLC39A8	Alcohol consumption (drinks per week) (MTAG)	GCST007472
rs13107325	1e-23	SLC39A8	B3GNT7 protein levels	GCST90468411
rs13107325	1e-23	SLC39A8	Phospholipid levels in large HDL	GCST90092852
rs13107325	1e-23	SLC39A8	Cognitive performance	GCST006572
rs13107325	1e-23	SLC39A8	Systolic blood pressure	GCST90472780
rs13107325	1e-23	SLC39A8	Morbid obesity (PheCode 278.11)	GCST90475765
rs13107325	1e-23	SLC39A8	Calcium (minimum, inv-norm transformed)	GCST90475179
rs13107325	2e-23	SLC39A8	Diastolic blood pressure x alcohol consumption interaction (2df test)	GCST006166
rs13107325	2e-23	SLC39A8	Brain morphology (min-P)	GCST010699
rs13114738	2e-23	SLC39A8	Body mass index	GCST90446645
rs13107325	2e-23	SLC39A8	Total lipid levels in large HDL	GCST90092850
rs13107325	2e-23	SLC39A8	Concentration of large HDL particles	GCST90092851
rs34592089	2e-23	BANK1	Total cholesterol levels	GCST90019501
rs13107325	3e-23	SLC39A8	Leg fat percentage left (UKB data field 23115)	GCST90468174
rs13107325	3e-23	SLC39A8	Schizophrenia	GCST90128471
rs13107325	3e-23	SLC39A8	LRRC37A2 protein levels	GCST90469802
rs13107325	4e-23	SLC39A8	aseg rh intensity Cerebellum-Cortex	GCST90003781
rs13107325	4e-23	SLC39A8	Hand grip strength	GCST005829
rs13107325	4e-23	SLC39A8	Diastolic blood pressure (UKB data field 4079)	GCST90468163
rs35978636	4e-23	BANK1	BANK1 protein levels	GCST90468421
rs13107325	4e-23	SLC39A8	Decaffeinated coffee consumption and/or alcohol use disorder score	GCST90134525
rs11446392	4e-23	SLC39A8	Volume of right cortical nucleus	GCST90474918
rs13107325	5e-23	SLC39A8	TNFRSF21 protein levels	GCST90470912
rs13107325	5e-23	SLC39A8	Intelligence	GCST90264174
rs13107325	6e-23	SLC39A8	Cognitive aspects of educational attainment	GCST90011875
rs13107325	7e-23	SLC39A8	Cholesterol levels (UKB data field 30690)	GCST90468066
rs223361	7e-23	UBE2D3	Diastolic blood pressure	GCST90310295
rs13107325	7e-23	SLC39A8	total cholesterol (mean, inv-norm transformed)	GCST90476424
rs13107325	8e-23	SLC39A8	Triglyceride percentage of total lipids in intermediate-density lipoprotein	GCST90454489
rs13107325	8e-23	SLC39A8	Alcohol use disorder	GCST90301660
rs13107325	8e-23	SLC39A8	diastolic blood pressure (DBP, minimum, inv-normal transformed)	GCST90479582
rs13107325	8e-23	SLC39A8	total cholesterol (minimum, inv-norm transformed)	GCST90476427
rs1598859	9e-23	NFKB1	Monocyte percentage (UKB data field 30190)	GCST90468091
rs13107325	9e-23	SLC39A8	Free cholesterol levels in medium HDL	GCST90092896
rs13107325	9e-23	SLC39A8	Calcium (mean, inv-norm transformed)	GCST90479530
rs13107325	1e-22	SLC39A8	aparc-a2009s rh thickness Pole-occipital	GCST90003718
rs13107325	1e-22	SLC39A8	BA-exvivo rh thickness V2	GCST90003537
rs12510679	1e-22	SLC39A8	Central nucleus volume	GCST90310229
rs13107325	1e-22	SLC39A8	Cholesterol levels in medium HDL	GCST90092892
rs755492124	1e-22	BANK1	BDNF protein levels	GCST90468437
rs28625045	1e-22	BANK1	PDGFA protein levels	GCST90470188
rs13107325	1e-22	SLC39A8	systolic blood pressure (SBP, maximum, inv-normal transformed)	GCST90476400
rs72696109	2e-22	NFKB1,SLC39A8	Mean corpuscular volume (UKB data field 30040)	GCST90468086
rs13107325	2e-22	SLC39A8	Body mass index and systole blood pressure (pairwise)	GCST011331
rs13107325	2e-22	SLC39A8	Alcohol consumption (drinks per week)	GCST007461
rs13107325	2e-22	SLC39A8	Cholesteryl ester levels in medium HDL	GCST90092894
rs13107325	2e-22	SLC39A8	Regional cortical thickness (paracentral)	GCST90399891
rs7674640	2e-22	NFKB1,MANBA	Primary biliary cholangitis	GCST90061440
rs13107325	2e-22	SLC39A8	AGRN protein levels	GCST90468255
rs13107325	2e-22	SLC39A8	Attention deficit hyperactivity disorder or autism spectrum disorder or intelligence (pleiotropy)	GCST90134330
rs13107325	2e-22	SLC39A8	LAMP3 protein levels	GCST90469735
rs113473633	3e-22	NFKB1	Eosinophil counts	GCST90002298
rs13107325	3e-22	SLC39A8	QC SWI-to-T1 linear alignment discrepancy	GCST90006352
rs13107325	3e-22	SLC39A8	BA-exvivo rh thickness V1	GCST90003536
rs13135092	3e-22	SLC39A8	Total cerebellar volume (excluding Crus I vermis)	GCST90020190
rs13107325	3e-22	SLC39A8	LRPAP1 protein levels	GCST90469800
rs13107325	3e-22	SLC39A8	Alcohol use disorder	GCST90301659
rs1813006	3e-22	BANK1,SLC39A8	Body mass index	GCST90428119
rs13107325	4e-22	SLC39A8	Diastolic blood pressure x alcohol consumption interaction (2df test)	GCST006166
rs7377083	4e-22	BANK1	Body mass index	GCST90435413
rs13107325	4e-22	SLC39A8	Hand grip strength right (UKB data field 47)	GCST90468169
rs13107325	4e-22	SLC39A8	Cholesterol levels in large HDL	GCST90092844
rs13107325	4e-22	SLC39A8	Phospholipid levels in HDL	GCST90092827
rs7377083	5e-22	BANK1	Body size at age 10	GCST010989
rs13107325	5e-22	SLC39A8	Free cholesterol levels in large HDL	GCST90092848
rs13107325	5e-22	SLC39A8	Volume of left accessory basal nucleus	GCST90474874
rs13107325	6e-22	SLC39A8	High density lipoprotein cholesterol levels	GCST007140
rs13107325	6e-22	SLC39A8	Cholesteryl ester levels in large HDL	GCST90092846
rs230509	7e-22	NFKB1	Mean reticulocyte volume	GCST90002396
rs13107325	7e-22	SLC39A8	Decaffeinated coffee consumption and/or alcohol consumption score	GCST90134526
rs13107325	7e-22	SLC39A8	Apolipoprotein A1 levels	GCST90092808
rs13105682	9e-22	BANK1	IDP T1 FAST ROIs R cerebellum IX	GCST90002586
rs13107325	1e-21	SLC39A8	Height	GCST007841
rs10516497	1e-21	SLC9B2	Metabolic syndrome	GCST90444487
rs13107325	1e-21	SLC39A8	Diastolic blood pressure	GCST90018952
rs13107325	1e-21	SLC39A8	aparc-a2009s rh thickness G-cuneus	GCST90003687
rs13107325	2e-21	SLC39A8	Systolic blood pressure	GCST007099
rs4648045	2e-21	NFKB1	Lymphocyte percentage of white cells	GCST004632
rs141936164	2e-21	SLC39A8,NFKB1	Monocyte count	GCST90002340
rs13107325	2e-21	SLC39A8	Intelligence	GCST006250
rs13107325	2e-21	SLC39A8	CLEC3B protein levels	GCST90468770
rs2738926	2e-21	CISD2	Atrial fibrillation	GCST90559230
rs34333163	2e-21	SLC39A8	Calcium levels	GCST90019500
rs223308	3e-21	CISD2,SLC9B1	Estimated glomerular filtration rate	GCST008059
rs13107325	3e-21	SLC39A8	Total cholesterol levels	GCST90018974
rs28625045	3e-21	BANK1	EGF protein levels	GCST90469086
rs13107325	3e-21	SLC39A8	Body mass index	GCST006368
rs13107325	3e-21	SLC39A8	Cortical nucleus volume	GCST90310228
rs13107325	3e-21	SLC39A8	GFRA2 protein levels	GCST90469329
rs4572884	3e-21	BANK1	PPBP protein levels	GCST90470289
rs13135092	3e-21	SLC39A8	MELTF protein levels	GCST90469885
rs755492124	3e-21	BANK1	PDGFB protein levels	GCST90470189
rs7674004	3e-21	NFKB1,MANBA	lymphocyte (fraction, maximum, inv-norm transformed)	GCST90479666
rs13107325	3e-21	SLC39A8	hematocrit (maximum, inv-norm transformed)	GCST90479628
rs13107325	4e-21	SLC39A8	IDP T1 FAST ROIs L cerebellum V	GCST90002564
rs223361	4e-21	UBE2D3	Diastolic blood pressure	GCST006630
rs7688014	4e-21	SLC9B2	creatinine (maximum, inv-norm transformed)	GCST90475226
rs13107325	4e-21	SLC39A8	Alcoholism (PheCode 317.1)	GCST90480767
rs13107325	5e-21	SLC39A8	Concentration of medium HDL particles	GCST90092899
rs457134	5e-21	BANK1,SLC39A8	Body mass index or hip osteoarthritis (pleiotropy)	GCST90271771
rs13107325	6e-21	SLC39A8	High density lipoprotein cholesterol levels	GCST007140
rs11097787	6e-21	SLC39A8,NFKB1	Monocyte count	GCST90002344
rs13107325	6e-21	SLC39A8	wg rh intensity-contrast precuneus	GCST90003851
rs68103113	6e-21	SLC39A8	Central nucleus volume	GCST90310229
rs34592089	6e-21	BANK1	Body mass index	GCST90428119
rs13135092	7e-21	SLC39A8	High density lipoprotein cholesterol levels	GCST007140
rs13107325	7e-21	SLC39A8	systolic blood pressure (SBP, mean, inv-normal transformed)	GCST90480706
rs13107325	8e-21	SLC39A8	Dorsolateral prefrontal thickness	GCST90572705
rs13118152	8e-21	SLC39A8	Volume of right central nucleus	GCST90474915
rs13107325	8e-21	SLC39A8	Sleep apnea	GCST90479999
rs13107325	8e-21	SLC39A8	triglyceride (minimum, inv-norm transformed)	GCST90476439
rs577329140	9e-21	NFKB1,SLC39A8	Volume of right central nucleus	GCST90474915
rs13107325	9e-21	SLC39A8	Diastolic blood pressure	GCST90301700
rs13107325	9e-21	SLC39A8	Osteoarthrosis (PheCode 740)	GCST90480546
rs13107325	1e-20	SLC39A8	Waist-hip ratio	GCST007067
rs13140486	1e-20	SLC39A8,NFKB1	Anterior amygdaloid area volume	GCST90310230
rs13107325	1e-20	SLC39A8	Leg fat percentage right (UKB data field 23111)	GCST90468175
rs13107325	1e-20	SLC39A8	Hand grip strength (baseline)	GCST90565845
rs13118152	1e-20	SLC39A8	Volume of right medial nucleus	GCST90474924
rs13107325	1e-20	SLC39A8	Diastolic blood pressure	GCST90472779
rs13107325	1e-20	SLC39A8	Schizophrenia	GCST90503210
rs13107325	1e-20	SLC39A8	Osteoarthritis, localized (PheCode 740.1)	GCST90480544
rs7377083	2e-20	BANK1	Metabolic syndrome	GCST90444487
rs28625045	2e-20	BANK1	DKK1 protein levels	GCST90468997
rs13107325	2e-20	SLC39A8	IDP dMRI TBSS OD Anterior limb of internal capsule L	GCST90004419
rs13135092	2e-20	SLC39A8	aseg lh volume Accumbens-area	GCST90002626
rs230489	2e-20	SLC39A8,NFKB1	Central nucleus volume	GCST90310229
rs13107325	2e-20	SLC39A8	Lateral nucleus volume	GCST90310227
rs13107325	2e-20	SLC39A8	HEPACAM2 protein levels	GCST90469445
rs13140033	2e-20	NFKB1,SLC39A8	Diastolic blood pressure	GCST90472777
rs13109272	2e-20	SLC39A8	Body mass index	GCST90428119
rs13107325	2e-20	SLC39A8	Osteoarthrosis, localized, primary (PheCode 740.11)	GCST90476255
rs7688014	2e-20	SLC9B2	estimated glomerular filtration rate (eGFR, minimum, inv-norm transformed)	GCST90475285
rs35518360	2e-20	SLC39A8,BANK1	hematocrit (mean, inv-norm transformed)	GCST90475341
rs13107325	3e-20	SLC39A8	X-12339 levels	GCST90245539
rs13107325	4e-20	SLC39A8	Male-pattern baldness	GCST007020
rs230503	4e-20	NFKB1	High light scatter reticulocyte count	GCST90002385
rs13107325	5e-20	SLC39A8	Waist circumference adjusted for body mass index	GCST009867
rs4572884	5e-20	BANK1	CPXM1 protein levels	GCST90468849
rs13107325	5e-20	SLC39A8	Cortical surface area (MOSTest)	GCST010701
rs13107325	5e-20	SLC39A8	Systolic blood pressure	GCST90435415
rs13107325	5e-20	SLC39A8	hemoglobin (maximum, inv-norm transformed)	GCST90479638
rs3836561I	6e-20	NFKB1	Mean corpuscular volume	GCST90002334
rs13105682	6e-20	BANK1	IDP dMRI TBSS ICVF Cerebral peduncle L	GCST90004342
rs7377083	6e-20	BANK1	Body mass index	GCST90446645
rs71621626	6e-20	SLC39A8	Body mass index	GCST90428119
rs2720460	7e-20	CENPE	Testicular germ cell tumor	GCST004635
rs151431	7e-20	BANK1,SLC39A8	Volume of right medial nucleus	GCST90475041
rs13107325	8e-20	SLC39A8	GOLM2 protein levels	GCST90469376
rs223423	9e-20	UBE2D3	Type 2 diabetes	GCST90492734
rs2272676	1e-19	NFKB1	Mean sphered cell volume (UKB data field 30270)	GCST90468089
rs13107325	1e-19	SLC39A8	wg lh intensity-contrast precuneus	GCST90003816
rs13105682	1e-19	BANK1	IDP T1 FAST ROIs L cerebellum IX	GCST90002584
rs13107325	1e-19	SLC39A8	aparc-DKTatlas rh thickness lateraloccipital	GCST90003580
rs3974481	1e-19	SLC9B1	Urea levels (UKB data field 30670)	GCST90468108
rs13107325	1e-19	SLC39A8	Standing height (UKB data field 50)	GCST90468178
rs13107325	1e-19	SLC39A8	Decaffeinated coffee consumption and/or lifetime cannabis use	GCST90134528
rs13135092	1e-19	SLC39A8	Right-hemisphere control network to hippocampus white-matter structural connectivity	GCST90302840
rs13107325	1e-19	SLC39A8	Cyclic AMP-dependent transcription factor ATF-6 alpha levels	GCST90246610
rs7377083	1e-19	BANK1	Body mass index	GCST90428119
rs13135092	2e-19	SLC39A8	High density lipoprotein cholesterol levels	GCST007140
rs230533	2e-19	NFKB1	Mean corpuscular volume	GCST90002338
rs13107325	2e-19	SLC39A8	Red blood cell count	GCST90018971
rs230527	2e-19	NFKB1	Mean corpuscular volume	GCST90018966
rs13105682	2e-19	BANK1	AmygNuclei lh volume Medial-nucleus	GCST90002653
rs13107325	2e-19	SLC39A8	BA-exvivo lh thickness V2	GCST90003523
rs13107325	2e-19	SLC39A8	IDP T1 FAST ROIs R cerebellum VI	GCST90002568
rs230540	2e-19	NFKB1	Reticulocyte count	GCST90002405
rs13107325	2e-19	SLC39A8	Albumin levels	GCST90027079
rs13107325	2e-19	SLC39A8	Calcium (minimum, inv-norm transformed)	GCST90479531
rs13107325	2e-19	SLC39A8	RGMA protein levels	GCST90470463
rs13107325	2e-19	SLC39A8	Cholesteryl esters in HDL (UKB data field 23418)	GCST90269515
rs13107325	2e-19	SLC39A8	HDL cholesterol levels (UKB data field 23406)	GCST90269503
rs13135092	2e-19	SLC39A8	Whole body fat mass (UKB data field 23100)	GCST90428121
rs13107325	2e-19	SLC39A8	Aspartate aminotransferase (AST, mean, inv-norm transformed)	GCST90475121
rs13107325	3e-19	SLC39A8	Waist-to-hip ratio adjusted for BMI	GCST009858
rs13107325	3e-19	SLC39A8	AmygNuclei lh volume Cortical-nucleus	GCST90002654
rs13107325	3e-19	SLC39A8	aparc-Desikan rh thickness lateraloccipital	GCST90003489
rs13107325	3e-19	SLC39A8	Obstructive sleep apnea (PheCode 327.32)	GCST90479998
rs13107325	3e-19	SLC39A8	Back pain (PheCode 760)	GCST90476266
rs13107325	4e-19	SLC39A8	Waist-to-hip ratio adjusted for BMI	GCST008994
rs13107325	4e-19	SLC39A8	Waist-to-hip ratio adjusted for BMI	GCST008995
rs13107325	4e-19	SLC39A8	IDP dMRI TBSS MO Cerebral peduncle L	GCST90003967
rs13105682	4e-19	BANK1	aseg lh intensity Pallidum	GCST90003771
rs13107325	4e-19	SLC39A8	Total lipid levels in medium HDL	GCST90092898
rs151410	4e-19	BANK1,SLC39A8	Anterior amygdaloid area volume	GCST90310230
rs13107325	4e-19	SLC39A8	Concentration of HDL particles	GCST90092826
rs13107325	4e-19	SLC39A8	Average diameter for HDL particles	GCST90092828
rs28625045	4e-19	BANK1	FUT8 protein levels	GCST90469281
rs13107325	4e-19	SLC39A8	PAPPA protein levels	GCST90470157
rs10028805	4e-19	BANK1	Systemic lupus erythematosus (MTAG)	GCST90270940
rs13107325	4e-19	SLC39A8	Osteoarthrosis NOS (PheCode 740.9)	GCST90480545
rs113473633	5e-19	NFKB1	Eosinophil counts	GCST90002302
rs13135092	5e-19	SLC39A8	HDL cholesterol x physical activity interaction (2df test)	GCST007282
rs13107325	5e-19	SLC39A8	aparc-Desikan rh thickness cuneus	GCST90003483
rs13107325	5e-19	SLC39A8	Homoarginine levels	GCST90245247
rs7377083	6e-19	BANK1	Childhood body mass index	GCST90301649
rs17199964	7e-19	BANK1	AmygNuclei lh volume Central-nucleus	GCST90002652
rs13105682	7e-19	BANK1	AmygNuclei rh volume Cortical-nucleus	GCST90002664
rs13107325	7e-19	SLC39A8	aparc-DKTatlas rh thickness cuneus	GCST90003574
rs13107325	7e-19	SLC39A8	Argininate levels	GCST90199900
rs13107325	8e-19	SLC39A8	Alcohol use disorder	GCST010545
rs13107325	8e-19	SLC39A8	aparc-DKTatlas lh thickness lateraloccipital	GCST90003549
rs13107325	8e-19	SLC39A8	FOLR2/THY1 protein level ratio	GCST90314867
rs978998	8e-19	SLC39A8,BANK1	Central nucleus volume	GCST90310229
rs223317	8e-19	CISD2	Estimated glomerular filtration rate (cystatin c)	GCST90103635
rs13107325	8e-19	SLC39A8	Osteoarthritis	GCST007093
rs13107325	8e-19	SLC39A8	SLITRK1 protein levels	GCST90470669
rs13105682	1e-18	BANK1	IDP dMRI TBSS ICVF Cerebral peduncle R	GCST90004341
rs13107325	1e-18	SLC39A8	aseg rh volume Pallidum	GCST90002640
rs13107325	1e-18	SLC39A8	IDP T1 FAST ROIs L cerebellum VI	GCST90002566
rs238449	1e-18	BANK1,SLC39A8	Central nucleus volume	GCST90310229
rs13107325	1e-18	SLC39A8	Hand grip strength left (UKB data field 46)	GCST90468168
rs13135092	1e-18	SLC39A8	Fornix volume	GCST90269832
rs181121136	1e-18	BANK1,SLC39A8	Volume of right medial nucleus	GCST90474925
rs13107325	1e-18	SLC39A8	Alcohol use disorder (MTAG)	GCST90296428
rs35518360	1e-18	SLC39A8,BANK1	red blood cell count (RBC, mean, inv-norm transformed)	GCST90476349
rs13107325	1e-18	SLC39A8	total cholesterol (minimum, inv-norm transformed)	GCST90480716
rs13107325	2e-18	SLC39A8	Brain region volumes	GCST009518
rs3774937	2e-18	NFKB1	Chronic inflammatory diseases (ankylosing spondylitis, Crohn's disease, psoriasis, primary sclerosing cholangitis, ulcerative colitis) (pleiotropy)	GCST005537
rs13107325	2e-18	SLC39A8	aparc-Desikan lh thickness lateraloccipital	GCST90003455
rs17199964	2e-18	BANK1	Anterior amygdaloid area volume	GCST90310230
rs13107325	2e-18	SLC39A8	Cortical nucleus volume	GCST90310215
rs13107325	2e-18	SLC39A8	Triglyceride to HDL cholesterol ratio	GCST90295950
rs7674212	2e-18	SLC9B2	Impedance of arm left (UKB data field 23110)	GCST90468171
rs13107325	2e-18	SLC39A8	Edge-level brain connectivity (multivariate analysis)	GCST90165318
rs13107325	2e-18	SLC39A8	Educational attainment (years of education)	GCST006442
rs13107325	2e-18	SLC39A8	FOLR1 protein levels	GCST90469259
rs13107325	2e-18	SLC39A8	Height (baseline)	GCST90565843
rs755492124	2e-18	BANK1	CD40LG protein levels	GCST90468632
rs34592089	2e-18	BANK1	Attention deficit hyperactivity disorder or autism spectrum disorder or intelligence (pleiotropy)	GCST90134330
rs13107325	2e-18	SLC39A8	HS3ST3B1 protein levels	GCST90469478
rs13107325	2e-18	SLC39A8	Left-hemisphere limbic network to caudate white-matter structural connectivity	GCST90302737
rs35518360	2e-18	SLC39A8,BANK1	Phospholipids in large HDL (UKB data field 23560)	GCST90269657
rs13107325	3e-18	SLC39A8	Intelligence (MTAG)	GCST005316
rs13107325	3e-18	SLC39A8	IDP dMRI TBSS MO Cerebral peduncle R	GCST90003966
rs13107325	3e-18	SLC39A8	Cognitive performance (MTAG)	GCST006570
rs13107325	3e-18	SLC39A8	Regional cortical thickness (lingual)	GCST90399887
rs13107325	3e-18	SLC39A8	Idiopathic knee osteoarthritis	GCST90297779
rs13107325	3e-18	SLC39A8	Osteoarthritis (MTAG)	GCST90570208
rs28625045	3e-18	BANK1	NID2 protein levels	GCST90470048
rs13107325	3e-18	SLC39A8	RETN protein levels	GCST90470457
rs13107325	3e-18	SLC39A8	red blood cell count (RBC, maximum, inv-norm transformed)	GCST90480668
rs13107325	4e-18	SLC39A8	ThalamNuclei lh volume VAmc	GCST90002723
rs13107325	4e-18	SLC39A8	Lateral nucleus volume	GCST90310218
rs13107325	4e-18	SLC39A8	ROR1 protein levels	GCST90470492
rs13107325	4e-18	SLC39A8	total cholesterol (mean, inv-norm transformed)	GCST90480715
rs13107325	5e-18	SLC39A8	Height	GCST90435412
rs28625045	5e-18	BANK1	TREML1 protein levels	GCST90470961
rs34406062	5e-18	MANBA,UBE2D3	Pallidum iron levels (quantitative susceptibility mapping)	GCST90551867
rs13107325	5e-18	SLC39A8	LYPD3 protein levels	GCST90469828
rs13107325	5e-18	SLC39A8	Free cholesterol in HDL (UKB data field 23422)	GCST90269519
rs755492124	6e-18	BANK1	SERPINE1 protein levels	GCST90470596
rs13107325	6e-18	SLC39A8	Total lipids in HDL (UKB data field 23426)	GCST90269523
rs35518360	6e-18	SLC39A8,BANK1	Total lipids in large HDL (UKB data field 23559)	GCST90269656
rs113473633	7e-18	NFKB1	Eosinophil counts	GCST90002381
rs223361	8e-18	UBE2D3	Diastolic blood pressure (MTAG)	GCST90449057
rs13126505	8e-18	BANK1	Fluid intelligence score (baseline)	GCST90565842
rs13107325	9e-18	SLC39A8	Lung function (FVC)	GCST007081
rs13107325	9e-18	SLC39A8	Voxel-wise structural brain imaging measurements	GCST007357
rs13107325	9e-18	SLC39A8	Triglyceride to HDL cholesterol ratio	GCST90295951
rs13107325	1e-17	SLC39A8	Systolic blood pressure	GCST007267
rs1813006	1e-17	BANK1,SLC39A8	Hemoglobin levels	GCST010083
rs141936164	1e-17	SLC39A8,NFKB1	Monocyte count	GCST90002393
rs13135092	1e-17	SLC39A8	Weight (UKB data field 21002)	GCST90468183
rs4637409	1e-17	BANK1	Systemic lupus erythematosus	GCST005752
rs13107325	1e-17	SLC39A8	Low density lipoprotein cholesterol levels	GCST90239655
rs13107325	1e-17	SLC39A8	Insomnia	GCST90131903
rs13107325	1e-17	SLC39A8	Cortical surface area	GCST90091060
rs13107325	1e-17	SLC39A8	Cortical thickness	GCST90091061
rs13107325	1e-17	SLC39A8	Osteoarthritis of the hip or knee	GCST90566799
rs13107325	1e-17	SLC39A8	Free cholesterol to total lipids in medium HDL percentage (UKB data field 23642)	GCST90269739
rs35518360	1e-17	SLC39A8,BANK1	Concentration of large HDL particles (UKB data field 23558)	GCST90269655
rs223481	1e-17	MANBA,UBE2D3	Type 2 diabetes (PheCode 250.2)	GCST90475667
rs13107325	1e-17	SLC39A8	hemoglobin (mean, inv-norm transformed)	GCST90475376
rs13107325	2e-17	SLC39A8	Diastolic blood pressure	GCST001228
rs13107325	2e-17	SLC39A8	Height	GCST90018959
rs13119516	2e-17	BANK1	Central nucleus volume	GCST90310229
rs13107325	2e-17	SLC39A8	Total concentration of lipoprotein particles	GCST90092990
rs223413	2e-17	UBE2D3	Diastolic blood pressure	GCST90132904
rs13107325	2e-17	SLC39A8	MCAM protein levels	GCST90469870
rs13107325	2e-17	SLC39A8	Risk-taking behavior (multivariate analysis)	GCST90239693
rs13107325	2e-17	SLC39A8	Volume of right accessory basal nucleus	GCST90475006
rs151415	2e-17	SLC39A8,BANK1	Volume of right cortical nucleus	GCST90475029
rs10017306	2e-17	SLC39A8	Volume of right central nucleus	GCST90474915
rs13107325	2e-17	SLC39A8	Cholesterol in medium HDL (UKB data field 23568)	GCST90269665
rs35225200	2e-17	BANK1,SLC39A8	Pain in joint (PheCode 745)	GCST90476262
rs13135092	2e-17	SLC39A8	Weight (minimum, inv-normal transformed)	GCST90480728
rs34333163	2e-17	SLC39A8	Serum albumin levels	GCST90019493
rs13105682	3e-17	BANK1	IDP dMRI TBSS OD Cerebral peduncle R	GCST90004416
rs13135092	3e-17	SLC39A8	ThalamNuclei rh volume PuI	GCST90002738
rs13107325	3e-17	SLC39A8	aparc-a2009s lh thickness G-cuneus	GCST90003613
rs13107325	3e-17	SLC39A8	Urate levels	GCST011119
rs13101632	3e-17	BANK1,SLC39A8	Anterior amygdaloid area volume	GCST90310230
rs12511373	3e-17	BANK1	High density lipoprotein cholesterol levels	GCST90239649
rs755492124	3e-17	BANK1	BGN protein levels	GCST90468441
rs13107325	3e-17	SLC39A8	Osteoarthritis	GCST90034520
rs755492124	3e-17	BANK1	VEGFC protein levels	GCST90471036
rs113473633	3e-17	NFKB1	Lymphocyte count	GCST90085815
rs13107325	3e-17	SLC39A8	PRTG protein levels	GCST90470347
rs28625045	3e-17	BANK1	SPARC protein levels	GCST90470718
rs13107325	3e-17	SLC39A8	Free cholesterol in medium HDL (UKB data field 23570)	GCST90269667
rs11446392	3e-17	SLC39A8	Volume of left central nucleus	GCST90474882
rs13107325	3e-17	SLC39A8	Cholesteryl esters in medium HDL (UKB data field 23569)	GCST90269666
rs13107325	3e-17	SLC39A8	Morbid obesity (PheCode 278.11)	GCST90479951
rs10028805	4e-17	BANK1	Systemic lupus erythematosus	GCST003155
rs13107325	4e-17	SLC39A8	Refractive error	GCST010002
rs223481	4e-17	MANBA,UBE2D3	Diabetes mellitus (PheCode 250)	GCST90475658
rs13107325	4e-17	SLC39A8	Osteoarthrosis, localized, primary (PheCode 740.11)	GCST90480543
rs10026360	5e-17	LINC02428	Height	GCST007841
rs13107325	5e-17	SLC39A8	Alcohol consumption (drinks per week)	GCST008811
rs151381	5e-17	BANK1,SLC39A8	Central nucleus volume	GCST90310229
rs13107325	5e-17	SLC39A8	T2 brain MRIs Unsupervised Deep learning derived Imaging Phenotypes (dimension 67)	GCST90320886
rs35518360	5e-17	SLC39A8,BANK1	Free cholesterol in large HDL (UKB data field 23563)	GCST90269660
rs13107325	5e-17	SLC39A8	What is your weight? (pounds, inv-normal transformed)	GCST90476469
rs230503	6e-17	NFKB1	High light scatter reticulocyte percentage of red cells	GCST90002386
rs71621626	6e-17	SLC39A8	Medial nucleus volume	GCST90310225
rs13107325	6e-17	SLC39A8	Osteoarthritis	GCST90134288
rs13107325	6e-17	SLC39A8	Volume of right accessory basal nucleus	GCST90475009
rs12510679	6e-17	SLC39A8	Volume of right medial nucleus	GCST90474924
rs13118152	6e-17	SLC39A8	Volume of right cortical nucleus	GCST90474918
rs13107325	7e-17	SLC39A8	Mean arterial pressure	GCST90018963
rs233821	7e-17	SLC39A8	Central nucleus volume	GCST90310229
rs13107325	7e-17	SLC39A8	Free cholesterol to total lipids ratio in very large HDL	GCST90093009
rs10017306	7e-17	SLC39A8	Volume of right medial nucleus	GCST90474925
rs2168805	7e-17	NFKB1,SLC39A8	monocyte (absolute count, minimum, inv-norm transformed)	GCST90479703
rs13107325	8e-17	SLC39A8	General cognitive ability	GCST006269
rs13105682	8e-17	BANK1	IDP T1 FAST ROIs L cerebellum VIIIb	GCST90002581
rs13135092	8e-17	SLC39A8	Verbal-numerical reasoning	GCST90011298
rs11097789	8e-17	NFKB1	Reticulocyte count (UKB data field 30250)	GCST90468100
rs1813006	8e-17	BANK1,SLC39A8	FUCA1 protein levels	GCST90469275
rs10017306	8e-17	SLC39A8	Volume of right central nucleus	GCST90474916
rs13107325	9e-17	SLC39A8	Phospholipid levels in medium HDL	GCST90092900
rs35518360	9e-17	SLC39A8,BANK1	Phospholipids to total lipids ratio in large VLDL	GCST90092877
rs223331	9e-17	CISD2	Impedance of arm right (UKB data field 23109)	GCST90468172
rs13107325	9e-17	SLC39A8	Bifunctional heparan sulfate N-deacetylase/N-sulfotransferase 1 levels	GCST90248628
rs13107325	9e-17	SLC39A8	Phospholipids in HDL (UKB data field 23414)	GCST90269511
rs13107325	9e-17	SLC39A8	hematocrit (mean, inv-norm transformed)	GCST90479629
rs13107325	1e-16	SLC39A8	Red blood cell count	GCST90002363
rs2720460	1e-16	CENPE	Testicular germ cell tumor	GCST004713
rs7695096	1e-16	SLC9B1	Type 2 diabetes	GCST010555
rs13107325	1e-16	SLC39A8	Regional cortical thickness (transversetemporal)	GCST90399910
rs13107325	1e-16	SLC39A8	Schizophrenia	GCST006803
rs13107325	1e-16	SLC39A8	ADGRG2 protein levels	GCST90468241
rs13107325	1e-16	SLC39A8	SELE protein levels	GCST90470566
rs35518360	1e-16	SLC39A8,BANK1	Cholesterol in large HDL (UKB data field 23561)	GCST90269658
rs13107325	1e-16	SLC39A8	Systolic blood pressure	GCST90301695
rs223426	1e-16	UBE2D3	creatinine (mean, inv-norm transformed)	GCST90479562
rs13107325	1e-16	SLC39A8	Calcium (maximum, inv-norm transformed)	GCST90475173
rs113473633	2e-16	NFKB1	Lymphocyte count	GCST90002388
rs230511	2e-16	NFKB1	Mean corpuscular volume	GCST90002392
rs13107325	2e-16	SLC39A8	Total cholesterol levels in very large HDL	GCST90302126
rs13107325	2e-16	SLC39A8	aparc-DKTatlas rh thickness lingual	GCST90003582
rs151134704	2e-16	NFKB1	Serum uric acid levels	GCST007918
rs151134704	2e-16	NFKB1	Estimated glomerular filtration rate	GCST007917
rs151134704	2e-16	NFKB1	Creatinine levels	GCST007919
rs179195	2e-16	MANBA	Alkaline phosphatase (UKB data field 30610)	GCST90468060
rs13107325	2e-16	SLC39A8	Regional cortical thickness (precentral)	GCST90399900
rs13107325	2e-16	SLC39A8	Decaffeinated coffee consumption or major depression disorder	GCST90134529
rs13107325	2e-16	SLC39A8	Decaffeinated coffee consumption and/or neuroticism	GCST90134530
rs13107325	2e-16	SLC39A8	Decaffeinated coffee consumption and/or insomnia	GCST90134531
rs35518360	2e-16	SLC39A8,BANK1	Cholesteryl esters to total lipids ratio in IDL	GCST90092834
rs13107325	2e-16	SLC39A8	FLT1 protein levels	GCST90469249
rs13107325	2e-16	SLC39A8	ADAMTSL4 protein levels	GCST90468229
rs13107325	2e-16	SLC39A8	ITGAM protein levels	GCST90469638
rs34406062	2e-16	MANBA,UBE2D3	Substantia nigra iron levels (quantitative susceptibility mapping)	GCST90551871
rs11941622	2e-16	BANK1,SLC39A8	Volume of right central nucleus	GCST90474916
rs13107325	2e-16	SLC39A8	Apolipoprotein A1 levels (UKB data field 23440)	GCST90269537
rs13107325	2e-16	SLC39A8	Cholesteryl esters in large HDL (UKB data field 23562)	GCST90269659
rs11726195	2e-16	NFKB1,MANBA	lymphocyte (fraction, mean, inv-norm transformed)	GCST90479667
rs1585215	2e-16	NFKB1	monocyte (fraction, minimum, inv-norm transformed)	GCST90479706
rs13107325	2e-16	SLC39A8	Aspartate aminotransferase (AST, minimum, inv-norm transformed)	GCST90479511
rs13135092	3e-16	SLC39A8	Insomnia	GCST007988
rs113473633	3e-16	NFKB1	White blood cell count	GCST90002374
rs34592089	3e-16	BANK1	General cognitive ability	GCST006269
rs13107325	3e-16	SLC39A8	CLEC5A protein levels	GCST90468776
rs13107325	3e-16	SLC39A8	ThalamNuclei lh volume PuI	GCST90002714
rs13107325	3e-16	SLC39A8	aparc-Desikan lh thickness cuneus	GCST90003449
rs17199964	3e-16	BANK1	IDP T1 FAST ROIs R cerebellum VIIIb	GCST90002583
rs13107325	3e-16	SLC39A8	aparc-Desikan rh thickness lingual	GCST90003491
rs2216546	3e-16	BANK1	APRT/MIF protein level ratio	GCST90313336
rs13126505	3e-16	BANK1	Cognitive aspects of educational attainment	GCST90011875
rs10856963	3e-16	BANK1	CCL5 protein levels	GCST90468584
rs11097755	3e-16	BANK1	Impedance of whole body (UKB data field 23106)	GCST90468173
rs34166099	3e-16	BANK1	Diastolic blood pressure (MTAG)	GCST90449057
rs13107325	3e-16	SLC39A8	Spinal stenosis of lumbar region (PheCode 720.1)	GCST90476234
rs13107325	4e-16	SLC39A8	Body mass index	GCST005951
rs13107325	4e-16	SLC39A8	Free cholesterol in very large HDL	GCST90302130
rs12511373	4e-16	BANK1	Central nucleus volume	GCST90310229
rs223489	4e-16	MANBA	Sex hormone-binding globulin levels adjusted for BMI and heel estimated bone mineral density	GCST90399398
rs181121136	4e-16	BANK1,SLC39A8	Volume of right cortical nucleus	GCST90474919
rs13107325	4e-16	SLC39A8	Concentration of medium HDL particles (UKB data field 23565)	GCST90269662
rs6855246	4e-16	SLC39A8,BANK1	Pain in joint (PheCode 745)	GCST90480554
rs13107325	4e-16	SLC39A8	triglyceride (mean, inv-norm transformed)	GCST90480718
rs113473633	5e-16	NFKB1	Eosinophil counts	GCST007065
rs980455	5e-16	NFKB1,SLC39A8	Monocyte count (UKB data field 30130)	GCST90468090
rs13107325	5e-16	SLC39A8	Sphingomyelin levels	GCST90092982
rs28625045	5e-16	BANK1	CCN2 protein levels	GCST90468588
rs114087689	5e-16	CENPE	Testosterone levels	GCST90483498
rs13107325	5e-16	SLC39A8	Pain intensity (without opioid use disorder)	GCST90565152
rs13126505	5e-16	BANK1	Body mass index	GCST90428119
rs13126505	6e-16	BANK1	Intelligence	GCST006250
rs13107325	6e-16	SLC39A8	aparc-DKTatlas lh thickness cuneus	GCST90003543
rs13107325	6e-16	SLC39A8	Hypertension	GCST90468135
rs7674212	6e-16	SLC9B2	Impedance of whole body (UKB data field 23106)	GCST90468173
rs13107325	6e-16	SLC39A8	Albumin (mean, inv-norm transformed)	GCST90475103
rs13107325	6e-16	SLC39A8	Back pain (PheCode 760)	GCST90480570
rs13127398	7e-16	BANK1	Cardiovascular disease	GCST007072
rs6533052	7e-16	SLC9B1	Multiple sclerosis	GCST009597
rs1516740	7e-16	LINC02428	Estimated glomerular filtration rate (creatinine)	GCST90100220
rs230540	7e-16	NFKB1	Reticulocyte fraction of red cells	GCST90002406
rs13107325	7e-16	SLC39A8	Phospholipids to total lipids ratio in very small VLDL	GCST90093037
rs10016018	7e-16	BANK1	SERPINE2 protein levels	GCST90470597
rs11446392	7e-16	SLC39A8	Volume of right central nucleus	GCST90475026
rs150228862	7e-16	BANK1	Volume of right medial nucleus	GCST90474925
rs13135092	8e-16	SLC39A8	Central nucleus volume	GCST90310222
rs13143234	8e-16	SLC39A8	Accessory basal nucleus volume	GCST90310224
rs13107325	8e-16	SLC39A8	Serum urate levels	GCST90455669
rs13107325	8e-16	SLC39A8	Volume of right whole amygdala	GCST90474931
rs2168805	8e-16	NFKB1,SLC39A8	monocyte (absolute count, mean, inv-norm transformed)	GCST90479702
rs17266357	9e-16	BANK1	Calcineurin levels	GCST90100761
rs13127398	9e-16	BANK1	Insomnia	GCST90131901
rs13135092	9e-16	SLC39A8	Osteoarthritis	GCST90134286
rs35518360	9e-16	SLC39A8,BANK1	hemoglobin (mean, inv-norm transformed)	GCST90479639
rs457134	1e-15	BANK1,SLC39A8	Body mass index	GCST009871
rs12509403	1e-15	NFKB1	Allergic rhinitis	GCST006409
rs1585213	1e-15	NFKB1	Non-albumin protein levels	GCST005990
rs13107325	1e-15	SLC39A8	Systolic blood pressure x alcohol consumption interaction (2df test)	GCST006434
rs13107325	1e-15	SLC39A8	HDL cholesterol	GCST002223
rs34592089	1e-15	BANK1	Crohn's disease	GCST003044
rs13107325	1e-15	SLC39A8	Cholesterol esters in very large HDL	GCST90302128
rs13107325	1e-15	SLC39A8	CHGB protein levels	GCST90468742
rs13107325	1e-15	SLC39A8	Serum uric acid levels	GCST90018977
rs13107325	1e-15	SLC39A8	ThalamNuclei rh volume VAmc	GCST90002747
rs13107325	1e-15	SLC39A8	wg lh intensity-contrast isthmuscingulate	GCST90003801
rs13107325	1e-15	SLC39A8	Phospholipids to total lipids ratio in medium HDL	GCST90092901
rs13107325	1e-15	SLC39A8	Cholesteryl ester levels in very large HDL	GCST90093006
rs13107325	1e-15	SLC39A8	Regional cortical thickness (isthmuscingulate)	GCST90399884
rs13107325	1e-15	SLC39A8	Alcohol consumption	GCST008757
rs13107325	1e-15	SLC39A8	QPCT protein levels	GCST90470401
rs57957741	1e-15	BANK1,SLC39A8	Educational attainment	GCST90105038
rs13107325	1e-15	SLC39A8	Pain intensity (without opioid use disorder)	GCST90565151
rs10017306	1e-15	SLC39A8	Volume of right medial nucleus	GCST90474924
rs11941622	1e-15	BANK1,SLC39A8	Volume of right medial nucleus	GCST90474925
rs13107325	1e-15	SLC39A8	Pain intensity (NRS pain scale 0-11)	GCST90565148
rs13107325	1e-15	SLC39A8	Right-hemisphere default mode network to hippocampus white-matter structural connectivity	GCST90302848
rs13107325	1e-15	SLC39A8	Thoracic or lumbosacral neuritis or radiculitis, unspecified (PheCode 763)	GCST90476268
rs35518360	1e-15	SLC39A8,BANK1	red blood cell count (RBC, mean, inv-norm transformed)	GCST90480669
rs13107325	1e-15	SLC39A8	high density lipoprotein cholesterol (HDLC, mean, inv-norm transformed)	GCST90475349
rs13107325	2e-15	SLC39A8	Brain region volumes	GCST009518
rs34061204	2e-15	BANK1	Mean platelet volume	GCST004599
rs173048	2e-15	SLC39A8	Body mass index	GCST009871
rs13107325	2e-15	SLC39A8	Monocyte percentage (UKB data field 30190)	GCST90468091
rs13107325	2e-15	SLC39A8	AmygNuclei rh volume Accessory-Basal-nucleus	GCST90002660
rs13107325	2e-15	SLC39A8	OMD/SPP1 protein level ratio	GCST90315586
rs6822371	2e-15	SLC39A8	Central nucleus volume	GCST90310229
rs13105682	2e-15	BANK1	Medial nucleus volume	GCST90310225
rs13107325	2e-15	SLC39A8	Global cortical thickness (GlobalMeanMean)	GCST90399875
rs11097786	2e-15	NFKB1,SLC39A8	CA3 protein levels	GCST90468512
rs13107325	2e-15	SLC39A8	ANPEP protein levels	GCST90468313
rs13107325	2e-15	SLC39A8	GALNT5 protein levels	GCST90469298
rs223485	2e-15	MANBA,UBE2D3	GPC1 protein levels	GCST90469386
rs3974481	2e-15	SLC9B1	Liver enzyme levels (alkaline phosphatase)	GCST90013406
rs230501	2e-15	NFKB1	GZMA protein levels	GCST90469423
rs4572884	2e-15	BANK1	PF4 protein levels	GCST90470211
rs13126505	2e-15	BANK1	Hand grip strength (baseline)	GCST90565845
rs13107325	2e-15	SLC39A8	Mean volume of bilateral amygdala	GCST90474901
rs13107325	2e-15	SLC39A8	Left-hemisphere limbic network to hippocampus white-matter structural connectivity	GCST90302740
rs143148372	3e-15	SLC9B1	Haematocrit percentage (UKB data field 30030)	GCST90468073
rs13107325	3e-15	SLC39A8	wg lh intensity-contrast entorhinal	GCST90003797
rs13135092	3e-15	SLC39A8	aparc-a2009s lh thickness Pole-occipital	GCST90003644
rs13107325	3e-15	SLC39A8	SLITRK6 protein levels	GCST90470671
rs13119968	3e-15	SLC39A8	Volume of right medial nucleus	GCST90475041
rs13107325	3e-15	SLC39A8	Pain intensity (NRS pain scale 0-11)	GCST90565147
rs223481	3e-15	MANBA,UBE2D3	estimated glomerular filtration rate (eGFR, mean, inv-norm transformed)	GCST90479599
rs13107325	3e-15	SLC39A8	Albumin (maximum, inv-norm transformed)	GCST90475100
rs531685993	4e-15	NFKB1,SLC39A8	Brain region volumes	GCST009518
rs230509	4e-15	NFKB1	Mean spheric corpuscular volume	GCST90002397
rs13105682	4e-15	BANK1	IDP dMRI TBSS OD Cerebral peduncle L	GCST90004417
rs10026360	4e-15	LINC02428	Standing height (UKB data field 50)	GCST90468178
rs28625045	4e-15	BANK1	TIMP3 protein levels	GCST90470871
rs13107325	4e-15	SLC39A8	HGF protein levels	GCST90469449
rs10016018	4e-15	BANK1	SPINT2 protein levels	GCST90470728
rs35518360	4e-15	SLC39A8,BANK1	Average diameter for HDL particles (UKB data field 23433)	GCST90269530
rs13107325	4e-15	SLC39A8	Osteoarthritis (hip)	GCST90566798
rs13107325	4e-15	SLC39A8	Pain intensity (NRS pain scale 0-11)	GCST90565160
rs150228862	4e-15	BANK1	Volume of right central nucleus	GCST90474916
rs223426	4e-15	UBE2D3	creatinine (minimum, inv-norm transformed)	GCST90479563
rs13135092	5e-15	SLC39A8	Alcohol use disorder (dependence and problematic use scores)	GCST006717
rs13107325	5e-15	SLC39A8	Osteoarthritis	GCST90468144
rs230534	5e-15	NFKB1	Primary biliary cholangitis	GCST90061441
rs34316881	5e-15	SLC39A8,NFKB1	Thalamus volume	GCST012009
rs35518360	5e-15	SLC39A8,BANK1	Phospholipids to total lipids in large VLDL percentage (UKB data field 23589)	GCST90269686
rs11726195	5e-15	NFKB1,MANBA	lymphocyte (absolute count, maximum, inv-norm transformed)	GCST90479663
rs6839635	5e-15	SLC9B1	Glucose (fasting status unknown, mean, inv-norm transformed)	GCST90479626
rs13107325	5e-15	SLC39A8	high density lipoprotein cholesterol (HDLC, maximum, inv-norm transformed)	GCST90475345
rs13107325	6e-15	SLC39A8	Triglyceride levels	GCST010244
rs17032705	6e-15	NFKB1	TNIP1 protein levels	GCST90470925
rs28545534	6e-15	SLC9B2	Bone mineral density mean	GCST90321120
rs13107325	7e-15	SLC39A8	Low density lipoprotein cholesterol levels	GCST90239658
rs35518360	7e-15	SLC39A8,BANK1	Physical function (baseline)	GCST90565837
rs13107325	7e-15	SLC39A8	Maximum habitual alcohol consumption	GCST90244186
rs13107325	7e-15	SLC39A8	Sleep apnea	GCST90475257
rs35518360	8e-15	SLC39A8,BANK1	Schizophrenia	GCST002539
rs74332078	8e-15	UBE2D3	High density lipoprotein cholesterol levels	GCST90239649
rs13107325	8e-15	SLC39A8	Triglycerides to total lipids ratio in IDL	GCST90092842
rs13107325	8e-15	SLC39A8	NT5E protein levels	GCST90470093
rs13107325	8e-15	SLC39A8	Volume of left accessory basal nucleus	GCST90474940
rs201081507	8e-15	BANK1	Volume of right medial nucleus	GCST90474924
rs13107325	8e-15	SLC39A8	Spinal stenosis of lumbar region (PheCode 720.1)	GCST90480506
rs13107325	9e-15	SLC39A8	Cholesteryl esters to total lipids ratio in very small VLDL	GCST90093031
rs13107325	9e-15	SLC39A8	Maximum habitual alcohol consumption	GCST90244185
rs13107325	9e-15	SLC39A8	Total lipids in medium HDL (UKB data field 23566)	GCST90269663
rs230501	1e-14	NFKB1	Neutrophil percentage of white cells	GCST004633
rs7659468	1e-14	SLC9B1	Type 2 diabetes	GCST010557
rs6533030	1e-14	SLC9B1	Serum alkaline phosphatase levels	GCST90018942
rs3974479	1e-14	SLC9B1	Creatinine levels	GCST90092815
rs3733197	1e-14	BANK1	BANK1 protein levels	GCST90468421
rs34955446	1e-14	SLC9B2	Caudate iron levels (quantitative susceptibility mapping)	GCST90551863
rs13135092	1e-14	SLC39A8	Asthma or gastroesophageal reflux disease (MTAG)	GCST90570611
rs13118152	1e-14	SLC39A8	Volume of right medial nucleus	GCST90475041
rs2126627	1e-14	NFKB1,SLC39A8	Volume of right central nucleus	GCST90474916
rs13107325	1e-14	SLC39A8	Systolic blood pressure	GCST90472781
rs34592089	1e-14	BANK1	Intelligence	GCST90264174
rs35225200	1e-14	BANK1,SLC39A8	Left-hemisphere default mode network to hippocampus white-matter structural connectivity	GCST90302771
rs1585215	1e-14	NFKB1	monocyte (fraction, mean, inv-norm transformed)	GCST90479705
rs13107325	2e-14	SLC39A8	Red blood cell count	GCST90002367
rs6855246	2e-14	SLC39A8,BANK1	General cognitive ability	GCST006269
rs13107325	2e-14	SLC39A8	Diastolic blood pressure	GCST006258
rs13107325	2e-14	SLC39A8	Total lipids in very large HDL	GCST90302132
rs13107325	2e-14	SLC39A8	HAVCR2/TNFRSF1B protein level ratio	GCST90315030
rs13107325	2e-14	SLC39A8	Triglycerides to total lipids ratio in small HDL	GCST90092955
rs13107325	2e-14	SLC39A8	Triglyceride levels (UKB data field 30870)	GCST90468106
rs13107325	2e-14	SLC39A8	Triglycerides	GCST90020235
rs13107325	2e-14	SLC39A8	Gastroesophageal reflux disease	GCST90000514
rs35518360	2e-14	SLC39A8,BANK1	Cholesterol to total lipids ratio in IDL	GCST90092832
rs201081507	2e-14	BANK1	High-density lipoprotein levels (MTAG)	GCST90179147
rs13107325	2e-14	SLC39A8	Calcium (maximum, inv-norm transformed)	GCST90479529
rs13107325	2e-14	SLC39A8	Gastroesophageal reflux disease or schizophrenia (pleiotropy)	GCST90271339
rs35166705	2e-14	SLC39A8,BANK1	Volume of right central nucleus	GCST90475023
rs6816787	2e-14	BANK1	Systemic lupus erythematosus (MTAG)	GCST90270940
rs13107325	2e-14	SLC39A8	Gamma glutamyl transferase levels	GCST90428730
rs34333163	2e-14	SLC39A8	Whole body fat mass (UKB data field 23100)	GCST90428121
rs11726195	2e-14	NFKB1,MANBA	lymphocyte (absolute count, mean, inv-norm transformed)	GCST90479664
rs3733202	2e-14	MANBA	neutrophil (fraction, minimum, inv-norm transformed)	GCST90479715
rs13135092	2e-14	SLC39A8	high density lipoprotein cholesterol (HDLC, minimm, inv-norm transformed)	GCST90475353
rs13107325	2e-14	SLC39A8	triglyceride (maximum, inv-norm transformed)	GCST90480717
rs13107325	3e-14	SLC39A8	Systolic blood pressure	GCST001227
rs34654981	3e-14	UBE2D3,UBE2D3-AS1	Blood urea nitrogen levels	GCST90018948
rs755492124	3e-14	BANK1	COL2A1 protein levels	GCST90468816
rs13135092	3e-14	SLC39A8	Alcohol use disorder (total score)	GCST006716
rs13107325	3e-14	SLC39A8	BA-exvivo rh thickness BA4a	GCST90003531
rs13135092	3e-14	SLC39A8	Multisite chronic pain	GCST012332
rs13107325	3e-14	SLC39A8	Waist-hip index	GCST90020027
rs13135092	3e-14	SLC39A8	Bitter alcoholic beverage consumption	GCST008522
rs13107325	3e-14	SLC39A8	Alcohol use disorder	GCST008259
rs13107325	3e-14	SLC39A8	Alcohol use disorder	GCST008259
rs34333163	3e-14	SLC39A8	Insomnia	GCST90131901
rs13107325	3e-14	SLC39A8	ISM1 protein levels	GCST90469630
rs13107325	3e-14	SLC39A8	SEMA7A protein levels	GCST90470575
rs13107325	3e-14	SLC39A8	MANSC1 protein levels	GCST90469847
rs13107325	3e-14	SLC39A8	PGLYRP1 protein levels	GCST90470219
rs13107325	3e-14	SLC39A8	NTRK2 protein levels	GCST90470097
rs13107325	3e-14	SLC39A8	Pain intensity (NRS pain scale 0-11)	GCST90565159
rs13107325	3e-14	SLC39A8	Concentration of HDL particles (UKB data field 23430)	GCST90269527
rs13107325	4e-14	SLC39A8	DSG2 protein levels	GCST90469042
rs13107325	4e-14	SLC39A8	aparc-DKTatlas rh thickness pericalcarine	GCST90003590
rs13107325	4e-14	SLC39A8	aparc-Desikan rh thickness pericalcarine	GCST90003499
rs13107325	4e-14	SLC39A8	BA-exvivo lh thickness BA4a	GCST90003517
rs13107325	4e-14	SLC39A8	Alcohol use disorder (consumption score)	GCST012336
rs13107325	4e-14	SLC39A8	Cholesterol levels in very large HDL	GCST90093004
rs13107325	4e-14	SLC39A8	Concentration of very large HDL particles	GCST90093011
rs13107325	4e-14	SLC39A8	Protein SET levels	GCST90249505
rs13118152	4e-14	SLC39A8	Volume of right central nucleus	GCST90475023
rs13109272	4e-14	SLC39A8	Intelligence	GCST90264174
rs13107325	4e-14	SLC39A8	systolic blood pressure (SBP, maximum, inv-normal transformed)	GCST90480705
rs230504	5e-14	NFKB1	Eczema	GCST007075
rs3774937	5e-14	NFKB1	Ulcerative colitis	GCST003045
rs230523	5e-14	NFKB1	Tonsillectomy	GCST003995
rs230523	5e-14	NFKB1	Tonsillectomy	GCST005014
rs13107325	5e-14	SLC39A8	Left-handedness	GCST90013421
rs13105682	5e-14	BANK1	IDP T1 FAST ROIs L cerebellum I-IV	GCST90002562
rs11097789	5e-14	NFKB1	Reticulocyte percentage (UKB data field 30240)	GCST90468101
rs13107325	5e-14	SLC39A8	AOC3 protein levels	GCST90468322
rs74332078	5e-14	UBE2D3	Pallidum iron levels (R2* MRI)	GCST90551868
rs63519	5e-14	SLC39A8	Volume of right medial nucleus	GCST90475044
rs7664171	5e-14	MANBA,NFKB1	Lymphocyte side fluorescence distribution width	GCST90281250
rs6822371	5e-14	SLC39A8	Body mass index	GCST90255621
rs750527033	6e-14	UBE2D3,MANBA	Glycated haemoglobin HbA1c levels (UKB data field 30750)	GCST90468072
rs13107325	6e-14	SLC39A8	DPEP1 protein levels	GCST90469030
rs13107325	6e-14	SLC39A8	Cholesterol to total lipids ratio in medium HDL	GCST90092893
rs13118152	6e-14	SLC39A8	Volume of right cortical nucleus	GCST90475029
rs1813006	6e-14	BANK1,SLC39A8	Whole body fat mass (UKB data field 23100)	GCST90428121
rs13107325	6e-14	SLC39A8	height (mean, inv-normal transformed)	GCST90479635
rs13107325	6e-14	SLC39A8	Albumin (maximum, inv-norm transformed)	GCST90479503
rs13107325	6e-14	SLC39A8	Albumin (mean, inv-norm transformed)	GCST90479504
rs223502	6e-14	MANBA	Creatinine levels	GCST90019502
rs13107325	7e-14	SLC39A8	Brain region volumes	GCST009518
rs13107325	7e-14	SLC39A8	LAG3 protein levels	GCST90469727
rs13118152	7e-14	SLC39A8	Volume of left central nucleus	GCST90474882
rs34491518	7e-14	UBE2D3	alpha-Fetoprotein levels	GCST90278615
rs71621626	7e-14	SLC39A8	Whole body fat mass (UKB data field 23100)	GCST90428121
rs223502	7e-14	MANBA	Cystatin C levels	GCST90019504
rs7665090	8e-14	MANBA,NFKB1	Primary biliary cirrhosis	GCST005581
rs13107325	8e-14	SLC39A8	IDP dMRI TBSS ICVF Anterior limb of internal capsule L	GCST90004344
rs13107325	8e-14	SLC39A8	IDP T1 FAST ROIs R caudate	GCST90002550
rs13107325	8e-14	SLC39A8	Liver enzyme levels (gamma-glutamyl transferase)	GCST90013407
rs7692921	8e-14	SLC39A8	SDC1 protein levels	GCST90470558
rs13107325	8e-14	SLC39A8	Height (maximum, inv-normal transformed)	GCST90479634
rs13107325	8e-14	SLC39A8	total cholesterol (maximum, inv-norm transformed)	GCST90480714
rs6855246	9e-14	SLC39A8,BANK1	Insomnia	GCST007988
rs13107325	9e-14	SLC39A8	Total lipid levels in very large HDL	GCST90093010
rs201081507	9e-14	BANK1	Body mass index	GCST90428119
rs13107325	1e-13	SLC39A8	Diastolic blood pressure	GCST004777
rs13105682	1e-13	BANK1	IDP SWI T2star right caudate	GCST90003866
rs13107325	1e-13	SLC39A8	wg rh intensity-contrast isthmuscingulate	GCST90003836
rs17032400	1e-13	SLC39A8	Central nucleus volume	GCST90310229
rs13107325	1e-13	SLC39A8	Forced vital capacity FVC Z score (UKB data field 20257)	GCST90468167
rs13135092	1e-13	SLC39A8	Brain age (difference between predicted and chronological age)	GCST90269833
rs223420	1e-13	UBE2D3	Type 2 diabetes and Attention deficit hiperactivty disorder or obsessive compulsive disorder	GCST90624675
rs201081507	1e-13	BANK1	Body mass index or osteoarthritis (pleiotropy)	GCST90271767
rs13107325	1e-13	SLC39A8	Free cholesterol to total lipids in very large HDL percentage (UKB data field 23632)	GCST90269729
rs13107325	1e-13	SLC39A8	Fluid intelligence	GCST90448240
rs34592089	1e-13	BANK1	Whole body fat mass (UKB data field 23100)	GCST90428121
rs7681002	2e-13	SLC9B1	Cardiovascular disease	GCST007072
rs1813006	2e-13	BANK1,SLC39A8	Intelligence (MTAG)	GCST005316
rs13107325	2e-13	SLC39A8	Body mass index	GCST000830
rs13107325	2e-13	SLC39A8	CTSZ protein levels	GCST90468918
rs13107325	2e-13	SLC39A8	ThalamNuclei rh volume MGN	GCST90002737
rs13105682	2e-13	BANK1	IDP T1 FAST ROIs V cerebellum VIIIb	GCST90002582
rs13107325	2e-13	SLC39A8	aparc-a2009s rh thickness G-oc-temp-med-Lingual	GCST90003698
rs13135092	2e-13	SLC39A8	Multisite chronic pain	GCST008512
rs13107325	2e-13	SLC39A8	Phospholipid levels in very large HDL	GCST90093012
rs13107325	2e-13	SLC39A8	Waist circumference adjusted for body mass index	GCST90020029
rs13107325	2e-13	SLC39A8	PLA2G15 protein levels	GCST90470245
rs577329140	2e-13	NFKB1,SLC39A8	Volume of left central nucleus	GCST90474882
rs10017306	2e-13	SLC39A8	Volume of left central nucleus	GCST90474882
rs10017306	2e-13	SLC39A8	Volume of left central nucleus	GCST90474883
rs62688361	2e-13	BANK1	Volume of left medial nucleus	GCST90474892
rs181121136	2e-13	BANK1,SLC39A8	Volume of left medial nucleus	GCST90474892
rs238449	2e-13	BANK1,SLC39A8	Volume of right medial nucleus	GCST90474924
rs11941622	2e-13	BANK1,SLC39A8	Volume of right cortical nucleus	GCST90474919
rs2866414	2e-13	MANBA	Systemic lupus erythematosus (MTAG)	GCST90270940
rs146171187	2e-13	SLC39A8	Body mass index	GCST90255621
rs13107325	2e-13	SLC39A8	Superficial cellulitis and abscess (PheCode 681)	GCST90476165
rs223481	2e-13	MANBA,UBE2D3	estimated glomerular filtration rate (eGFR, maximum, inv-norm transformed)	GCST90479598
rs223502	2e-13	MANBA	Estimated glomerular filtration rate	GCST90019506
rs34592089	3e-13	BANK1	Brain region volumes	GCST009518
rs531685993	3e-13	NFKB1,SLC39A8	Brain region volumes	GCST009518
rs13135092	3e-13	SLC39A8	HDL cholesterol	GCST002899
rs113473633	3e-13	NFKB1	White blood cell count	GCST90002378
rs10013613	3e-13	NFKB1	Basophil percentage of white cells	GCST90002380
rs980455	3e-13	NFKB1,SLC39A8	Monocyte count	GCST90018967
rs13107325	3e-13	SLC39A8	wg rh intensity-contrast entorhinal	GCST90003832
rs13107325	3e-13	SLC39A8	aparc-DKTatlas rh thickness paracentral	GCST90003586
rs13107325	3e-13	SLC39A8	aparc-Desikan rh thickness paracentral	GCST90003495
rs13107325	3e-13	SLC39A8	Sleep duration (short sleep)	GCST007559
rs34592089	3e-13	BANK1	Dorsolateral prefrontal thickness	GCST90572705
rs13107325	3e-13	SLC39A8	Ratio of triglycerides to phosphoglycerides	GCST90092983
rs13107325	3e-13	SLC39A8	Cholesterol to total lipids ratio in very small VLDL	GCST90093029
rs13107325	3e-13	SLC39A8	Regional cortical thickness (pericalcarine)	GCST90399897
rs13135092	3e-13	SLC39A8	Cognitive processing accuracy	GCST90446169
rs13135092	3e-13	SLC39A8	TNC protein levels	GCST90470895
rs1813006	3e-13	BANK1,SLC39A8	ACAN protein levels	GCST90468196
rs13107325	3e-13	SLC39A8	LCN2 protein levels	GCST90469747
rs188539658	3e-13	MANBA,UBE2D3	Testosterone levels	GCST90483487
rs13135092	3e-13	SLC39A8	Albumin levels	GCST90027079
rs2851245	3e-13	BANK1,SLC39A8	Volume of right central nucleus	GCST90474915
rs181121136	3e-13	BANK1,SLC39A8	Volume of right central nucleus	GCST90474916
rs28396651	3e-13	BANK1	Platelet forward scatter distribution width	GCST90281197
rs13135092	3e-13	SLC39A8	Erectile dysfunction [ED] (PheCode 605)	GCST90476161
rs13107325	3e-13	SLC39A8	Diaphragmatic hernia (PheCode 550.2)	GCST90476061
rs7688014	3e-13	SLC9B2	creatinine (maximum, inv-norm transformed)	GCST90479561
rs13107325	3e-13	SLC39A8	Type 2 diabetes with neurological manifestations (PheCode 250.24)	GCST90475676
rs13107325	3e-13	SLC39A8	What is your height? (cm, inv-normal transformed)	GCST90479637
rs13107325	3e-13	SLC39A8	Bicarbonate (maximum, inv-norm transformed)	GCST90475145
rs13107325	4e-13	SLC39A8	Risk-taking tendency (4-domain principal component model)	GCST007323
rs13107325	4e-13	SLC39A8	Schizophrenia	GCST009337
rs223351	4e-13	UBE2D3	Hemoglobin A1c levels	GCST90018958
rs13107325	4e-13	SLC39A8	DNER protein levels	GCST90469019
rs201814405	4e-13	LINC02428,CENPE	Total testosterone levels	GCST90012113
rs13107325	4e-13	SLC39A8	wg rh intensity-contrast parahippocampal	GCST90003842
rs35225200	4e-13	BANK1,SLC39A8	Cognitive ability, years of educational attainment or schizophrenia (pleiotropy)	GCST008595
rs201081507	4e-13	BANK1	Central nucleus volume	GCST90310219
rs9992479	4e-13	SLC39A8	Central nucleus volume	GCST90310219
rs201081507	4e-13	BANK1	Body mass index (MTAG)	GCST90179150
rs13107325	4e-13	SLC39A8	ITGA11 protein levels	GCST90469633
rs13107325	4e-13	SLC39A8	PLXDC2 protein levels	GCST90470264
rs62688361	4e-13	BANK1	Volume of left medial nucleus	GCST90474891
rs12511373	4e-13	BANK1	Volume of right central nucleus	GCST90474915
rs35518360	4e-13	SLC39A8,BANK1	Abnormal movement (PheCode 350)	GCST90475840
rs13107325	4e-13	SLC39A8	Intervertebral disc disorders (PheCode 722)	GCST90476237
rs13107325	4e-13	SLC39A8	Sleep apnea	GCST90479583
rs7377083	5e-13	BANK1	Weight	GCST90018949
rs35225200	5e-13	BANK1,SLC39A8	Triglycerides	GCST90018975
rs13107325	5e-13	SLC39A8	aseg lh intensity VentralDC	GCST90003775
rs34592089	5e-13	BANK1	Ventromedial occipital thickness	GCST90572713
rs13107325	5e-13	SLC39A8	Glycine levels	GCST90503747
rs13107325	5e-13	SLC39A8	Cannabis use disorder (MTAG)	GCST90320053
rs13107325	5e-13	SLC39A8	Volume of right cortico-amygdaloid transition area	GCST90474913
rs13107325	5e-13	SLC39A8	Phospholipids in medium HDL (UKB data field 23567)	GCST90269664
rs13107325	5e-13	SLC39A8	Pain in limb (PheCode 773)	GCST90476270
rs7688014	5e-13	SLC9B2	estimated glomerular filtration rate (eGFR, minimum, inv-norm transformed)	GCST90479600
rs13107325	5e-13	SLC39A8	Monounsaturated fatty acids to total fatty acids percentage	GCST90502043
rs35518360	6e-13	SLC39A8,BANK1	Concentration of very large HDL particles	GCST90302133
rs13107325	6e-13	SLC39A8	Obstructive sleep apnea	GCST90274865
rs2851245	6e-13	BANK1,SLC39A8	Volume of left central nucleus	GCST90474882
rs13118152	6e-13	SLC39A8	Volume of left medial nucleus	GCST90474891
rs114614648	6e-13	BANK1	Volume of right central nucleus	GCST90474915
rs13135092	7e-13	SLC39A8	Predicted visceral adipose tissue	GCST008744
rs6822371	7e-13	SLC39A8	Metabolic syndrome	GCST90444487
rs10715507	7e-13	SLC9B2	Estimated glomerular filtration rate	GCST008747
rs13107325	7e-13	SLC39A8	Crohn's disease	GCST90446792
rs13107325	7e-13	SLC39A8	wg rh intensity-contrast inferiorparietal	GCST90003834
rs13107325	7e-13	SLC39A8	IDP dMRI TBSS L1 Cerebral peduncle L	GCST90004090
rs13135092	7e-13	SLC39A8	Regional cortical thickness (lateralorbitofrontal)	GCST90399886
rs13135092	7e-13	SLC39A8	PRTN3 protein levels	GCST90470348
rs7377083	7e-13	BANK1	Whole body fat mass (UKB data field 23100)	GCST90428121
rs13135092	8e-13	SLC39A8	F-cooking vegetables liking (derived food-liking factor)	GCST90094743
rs201081507	8e-13	BANK1	Fluid intelligence score (baseline)	GCST90565842
rs13107325	8e-13	SLC39A8	Waist-to-hip ratio adjusted for BMI	GCST90020025
rs13107325	8e-13	SLC39A8	Protein kinase C-binding protein NELL1 levels	GCST90248637
rs10017306	8e-13	SLC39A8	Volume of right cortical nucleus	GCST90474918
rs3733197	8e-13	BANK1	Body mass index	GCST90255621
rs13107325	8e-13	SLC39A8	Body fat percentage (adjusted for testosterone and SHBG)	GCST90432179
rs13107325	8e-13	SLC39A8	height (minimum, inv-normal transformed)	GCST90479636
rs13107325	8e-13	SLC39A8	triglyceride (minimum, inv-norm transformed)	GCST90480719
rs6855246	9e-13	SLC39A8,BANK1	Intelligence (MTAG)	GCST005316
rs13135092	9e-13	SLC39A8	Schizophrenia (MTAG)	GCST012089
rs6822371	9e-13	SLC39A8	Central nucleus volume	GCST90310219
rs93059	9e-13	NFKB1	DNA methylation Hannum age acceleration	GCST90014301
rs10026360	9e-13	LINC02428	Height (baseline)	GCST90565843
rs13107325	9e-13	SLC39A8	Anterior thalamic nuclei volume	GCST012005
rs13107325	9e-13	SLC39A8	ITGB2 protein levels	GCST90469644
rs6822371	9e-13	SLC39A8	Volume of right medial nucleus	GCST90474925
rs13107325	1e-12	SLC39A8	Youthful appearance (self-reported)	GCST011011
rs34592089	1e-12	BANK1	Intelligence (MTAG)	GCST005316
rs60371688	1e-12	NFKB1	Albumin-globulin ratio	GCST005987
rs35225200	1e-12	BANK1,SLC39A8	Mean arterial pressure x alcohol consumption interaction (2df test)	GCST006167
rs13107325	1e-12	SLC39A8	Body mass index	GCST002783
rs13107325	1e-12	SLC39A8	IDP dMRI TBSS L1 Cerebral peduncle R	GCST90004089
rs4426778	1e-12	BANK1	Systemic lupus erythematosus	GCST007400
rs68103113	1e-12	SLC39A8	Anterior amygdaloid area volume	GCST90310230
rs4371620	1e-12	BANK1	Central nucleus volume	GCST90310229
rs12511373	1e-12	BANK1	High density lipoprotein cholesterol levels	GCST90239652
rs13107325	1e-12	SLC39A8	BMI and adiposity (confirmatory factor analysis Factor 7)	GCST90309342
rs13107325	1e-12	SLC39A8	Lateral thalamic nuclei volume	GCST012008
rs28625045	1e-12	BANK1	HPSE protein levels	GCST90469473
rs13107325	1e-12	SLC39A8	LIFR protein levels	GCST90469769
rs4572884	1e-12	BANK1	MMP1 protein levels	GCST90469919
rs13107325	1e-12	SLC39A8	SPINT1 protein levels	GCST90470727
rs35518360	1e-12	SLC39A8,BANK1	Income (MTAG)	GCST90565742
rs13107325	1e-12	SLC39A8	Total concentration of lipoprotein particles (UKB data field 23427)	GCST90269524
rs768027456	1e-12	BANK1	Volume of right cortical nucleus	GCST90474918
rs10017306	1e-12	SLC39A8	Volume of right cortical nucleus	GCST90474919
rs13140486	1e-12	SLC39A8,NFKB1	Occipital area (unadjusted for global measures)	GCST90271795
rs223391	1e-12	UBE2D3	Body mass index	GCST90255621
rs13107325	1e-12	SLC39A8	Heparan-sulfate 6-O-sulfotransferase 1 levels	GCST90247934
rs13107325	2e-12	SLC39A8	Body mass index	GCST002783
rs6855246	2e-12	SLC39A8,BANK1	Brain region volumes	GCST009518
rs13107325	2e-12	SLC39A8	Leisure sedentary behaviour (television watching)	GCST010084
rs3960788	2e-12	SLC9B1	Atrial fibrillation	GCST006061
rs7688014	2e-12	SLC9B2	Estimated glomerular filtration rate	GCST008747
rs13126505	2e-12	BANK1	Crohn's disease	GCST001729
rs13107325	2e-12	SLC39A8	Schizophrenia	GCST003048
rs35225200	2e-12	BANK1,SLC39A8	Autism spectrum disorder or schizophrenia	GCST004521
rs13107325	2e-12	SLC39A8	wg rh intensity-contrast superiorparietal	GCST90003855
rs13107325	2e-12	SLC39A8	wg rh intensity-contrast supramarginal	GCST90003857
rs13105682	2e-12	BANK1	IDP SWI T2star left caudate	GCST90003865
rs13107325	2e-12	SLC39A8	wg lh intensity-contrast paracentral	GCST90003808
rs13105581	2e-12	SLC39A8	Red blood cell count	GCST90002403
rs151401	2e-12	SLC39A8	Aspartate aminotransferase levels	GCST90011899
rs13107325	2e-12	SLC39A8	Urate levels (UKB data field 30880)	GCST90468107
rs7377083	2e-12	BANK1	Waist circumference (UKB data field 48)	GCST90468182
rs13135092	2e-12	SLC39A8	F-vegetarian liking (derived food-liking factor)	GCST90094863
rs35978636	2e-12	BANK1	CCL13 protein levels	GCST90468565
rs34166099	2e-12	BANK1	Systolic blood pressure (MTAG)	GCST90449056
rs34205595	2e-12	BANK1	Height (baseline)	GCST90565843
rs10017313	2e-12	SLC9B1	Triglyceride levels	GCST90239661
rs13107325	2e-12	SLC39A8	TPK1 protein levels	GCST90470943
rs75877836	2e-12	LINC02428	Pallidum iron levels (quantitative susceptibility mapping)	GCST90551867
rs6846971	2e-12	NFKB1,SLC39A8	Volume of right central nucleus	GCST90475023
rs13107325	2e-12	SLC39A8	Volume of left cortical nucleus	GCST90474967
rs13135092	2e-12	SLC39A8	Opioid use disorder (MTAG)	GCST90296425
rs35225200	2e-12	BANK1,SLC39A8	Cholesteryl esters to total lipids in IDL percentage (UKB data field 23611)	GCST90269708
rs13114738	3e-12	SLC39A8	High density lipoprotein cholesterol levels	GCST007140
rs230540	3e-12	NFKB1	Membranous nephropathy	GCST010004
rs13107325	3e-12	SLC39A8	IDP T1 FAST ROIs L caudate	GCST90002549
rs13107325	3e-12	SLC39A8	Urine argininate* levels in chronic kidney disease	GCST90264827
rs13107325	3e-12	SLC39A8	Free cholesterol to total lipids ratio in large LDL	GCST90092861
rs13107325	3e-12	SLC39A8	Triglycerides to total lipids ratio in large LDL	GCST90092867
rs13107325	3e-12	SLC39A8	Cholesterol to total lipids ratio in large LDL	GCST90092857
rs223490	3e-12	MANBA	AFP levels	GCST90239635
rs2631249	3e-12	BANK1	Educational attainment	GCST90105038
rs1813006	3e-12	BANK1,SLC39A8	Osteoarthritis	GCST90134288
rs1813006	3e-12	BANK1,SLC39A8	Osteoarthritis	GCST90134286
rs13107325	3e-12	SLC39A8	Knee osteoarthritis	GCST90566800
rs12510679	3e-12	SLC39A8	Volume of left medial nucleus	GCST90474891
rs181121136	3e-12	BANK1,SLC39A8	Volume of right medial nucleus	GCST90475042
rs34592089	3e-12	BANK1	Ventromedial occipital thickness (unadjusted for global measures)	GCST90271813
rs1813006	3e-12	BANK1,SLC39A8	Addiction risk factors	GCST90274724
rs13107325	3e-12	SLC39A8	Left-hemisphere salience/ventral attention network to amygdala white-matter structural connectivity	GCST90302724
rs230495	3e-12	NFKB1	Interleukin-22 receptor subunit alpha-2 levels	GCST90248060
rs13107325	3e-12	SLC39A8	Hyperglyceridemia (PheCode 272.12)	GCST90479925
rs6839635	3e-12	SLC9B1	Glucose (fasting status unknown, maximum, inv-norm transformed)	GCST90479625
rs72668656	3e-12	LINC02428	Creatinine levels	GCST90019502
rs62338910	4e-12	LINC02428	HDL cholesterol levels	GCST010242
rs11097787	4e-12	SLC39A8,NFKB1	Basophil count	GCST90002292
rs7665090	4e-12	MANBA,NFKB1	Primary biliary cholangitis	GCST001010
rs3774959	4e-12	NFKB1	Ulcerative colitis	GCST001728
rs228611	4e-12	MANBA	Glomerular filtration rate (creatinine)	GCST003372
rs4365725	4e-12	BANK1	CXCL6 protein levels	GCST90468933
rs13135092	4e-12	SLC39A8	DEFA1 or DEFA1B protein levels	GCST90468979
rs13107325	4e-12	SLC39A8	Brain shape (segment 20)	GCST90012899
rs4371620	4e-12	BANK1	High-density lipoprotein levels (MTAG)	GCST90179147
rs230534	4e-12	NFKB1	Systemic sclerosis	GCST90319682
rs13107325	4e-12	SLC39A8	Short sleep duration (<5 hours)	GCST90428611
rs35518360	4e-12	SLC39A8,BANK1	Abnormality of gait (PheCode 350.2)	GCST90475841
rs13107325	4e-12	SLC39A8	Thoracic or lumbosacral neuritis or radiculitis, unspecified (PheCode 763)	GCST90480572
rs72668656	4e-12	LINC02428	Cystatin C levels	GCST90019504
rs13107325	5e-12	SLC39A8	Hypertension	GCST009685
rs13135092	5e-12	SLC39A8	ThalamNuclei lh volume CM	GCST90002718
rs13101632	5e-12	BANK1,SLC39A8	Medial nucleus volume	GCST90310225
rs11724128	5e-12	SLC39A8	Diastolic blood pressure (MTAG)	GCST90449057
rs13107325	5e-12	SLC39A8	Triglyceride to phosphoglyceride ratio	GCST90454483
rs13109404	5e-12	BANK1	Sleep duration	GCST90272876
rs9992479	5e-12	SLC39A8	Body mass index	GCST90255621
rs13107325	5e-12	SLC39A8	Pain in limb (PheCode 773)	GCST90480581
rs2720460	6e-12	CENPE	Testicular germ cell tumor	GCST002855
rs233821	6e-12	SLC39A8	Anterior amygdaloid area volume	GCST90310230
rs2903282	6e-12	SLC39A8,NFKB1	C1QL2 protein levels	GCST90468487
rs11722146	6e-12	NFKB1	ICAM5 protein levels	GCST90469502
rs75877836	6e-12	LINC02428	Substantia nigra iron levels (quantitative susceptibility mapping)	GCST90551871
rs6855246	6e-12	SLC39A8,BANK1	SFRP1 protein levels	GCST90470610
rs17249745	6e-12	BANK1	Educational attainment	GCST90105038
rs11941622	6e-12	BANK1,SLC39A8	Volume of right central nucleus	GCST90474915
rs13135092	6e-12	SLC39A8	Osteoarthritis of the hip or knee (with total joint replacement)	GCST90566804
rs1813006	6e-12	BANK1,SLC39A8	Childhood body mass index	GCST90301649
rs13107325	6e-12	SLC39A8	Superficial cellulitis and abscess (PheCode 681)	GCST90480437
rs17199964	7e-12	BANK1	Intelligence	GCST006250
rs13135688	7e-12	SLC39A8	Cortical nucleus volume	GCST90310228
rs79952106	7e-12	BANK1	ANGPT1 protein levels	GCST90468300
rs34592089	7e-12	BANK1	Idiopathic knee osteoarthritis	GCST90297779
rs17032400	7e-12	SLC39A8	High-density lipoprotein levels (MTAG)	GCST90179147
rs9994654	7e-12	SLC9B1	High-density lipoprotein levels (MTAG)	GCST90179147
rs13107325	7e-12	SLC39A8	ERP44 protein levels	GCST90469150
rs13107325	7e-12	SLC39A8	LAMB1 protein levels	GCST90469732
rs13107325	8e-12	SLC39A8	Diastolic blood pressure	GCST007268
rs2851334	8e-12	BANK1	Volume of right central nucleus	GCST90474916
rs113473633	9e-12	NFKB1	Eosinophil counts	GCST004606
rs13107325	9e-12	SLC39A8	IDP dMRI TBSS ICVF Anterior limb of internal capsule R	GCST90004343
rs13135092	9e-12	SLC39A8	Cortical thickness (min-P)	GCST010696
rs12498921	9e-12	BANK1	TMEM106A protein levels	GCST90470886
rs28625045	9e-12	BANK1	LAMA4 protein levels	GCST90469731
rs150228862	9e-12	BANK1	Educational attainment	GCST90105038
rs17199964	9e-12	BANK1	Intelligence	GCST90264174
rs35518360	9e-12	SLC39A8,BANK1	Cholesteryl esters in very large HDL (UKB data field 23555)	GCST90269652
rs13107325	9e-12	SLC39A8	Short sleep duration (<5 hours)	GCST90428613
rs13107325	9e-12	SLC39A8	Asthma	GCST90476024
rs13107325	9e-12	SLC39A8	Enthesopathy (PheCode 726.1)	GCST90476239
rs13107325	9e-12	SLC39A8	Aspartate aminotransferase (AST, mean, inv-norm transformed)	GCST90479510
rs113473633	1e-11	NFKB1	Hypothyroidism	GCST007073
rs13109404	1e-11	BANK1	Sleep duration	GCST007982
rs13107325	1e-11	SLC39A8	Mean arterial pressure	GCST006231
rs13107325	1e-11	SLC39A8	aseg rh intensity Caudate	GCST90003783
rs35663811	1e-11	BANK1	Central nucleus volume	GCST90310229
rs34166099	1e-11	BANK1	Central nucleus volume	GCST90310219
rs74332078	1e-11	UBE2D3	High density lipoprotein cholesterol levels	GCST90239652
rs13107325	1e-11	SLC39A8	Gout	GCST90455677
rs35518360	1e-11	SLC39A8,BANK1	Diastolic blood pressure x low social support interaction (2df test)	GCST90093268
rs13107325	1e-11	SLC39A8	L1CAM protein levels	GCST90469723
rs13107325	1e-11	SLC39A8	2-oxoarginine levels	GCST90102787
rs13107325	1e-11	SLC39A8	Phospholipids to total lipids in medium HDL percentage (UKB data field 23639)	GCST90269736
rs35518360	1e-11	SLC39A8,BANK1	Triglycerides to total lipids in small HDL percentage (UKB data field 23648)	GCST90269745
rs35225200	1e-11	BANK1,SLC39A8	Diseases of nail, NOS (PheCode 703)	GCST90476207
rs34333163	2e-11	SLC39A8	Monocyte percentage of white cells	GCST90002394
rs9992479	2e-11	SLC39A8	Metabolic syndrome	GCST90444487
rs10026360	2e-11	LINC02428	Height	GCST90435412
rs13107325	2e-11	SLC39A8	Mean diameter of HDL particles	GCST90301972
rs13107325	2e-11	SLC39A8	Gamma glutamyl transpeptidase	GCST90018954
rs5860730	2e-11	MANBA	Total testosterone levels	GCST90012114
rs13107325	2e-11	SLC39A8	aparc-DKTatlas rh thickness transversetemporal	GCST90003601
rs13107325	2e-11	SLC39A8	aparc-DKTatlas lh thickness paracentral	GCST90003555
rs13107325	2e-11	SLC39A8	aparc-Desikan rh thickness transversetemporal	GCST90003511
rs13107325	2e-11	SLC39A8	Voxel-wise structural brain imaging measurements	GCST007357
rs13115343	2e-11	NFKB1,SLC39A8	Central nucleus volume	GCST90310219
rs13105682	2e-11	BANK1	Accessory basal nucleus volume	GCST90310224
rs13107325	2e-11	SLC39A8	Plasma argininate* levels in chronic kidney disease	GCST90264826
rs13107325	2e-11	SLC39A8	Total cholines levels	GCST90092812
rs34333163	2e-11	SLC39A8	Insomnia	GCST90131903
rs13107325	2e-11	SLC39A8	A body shape index	GCST90020024
rs13107325	2e-11	SLC39A8	ADAM22 protein levels	GCST90468218
rs112623404	2e-11	UBE2D3	Smoking initiation	GCST90243985
rs57957741	2e-11	BANK1,SLC39A8	Volume of right medial nucleus	GCST90474925
rs62688361	2e-11	BANK1	Volume of right medial nucleus	GCST90474924
rs150228862	2e-11	BANK1	Volume of right cortical nucleus	GCST90474919
rs13107325	2e-11	SLC39A8	Lung function (forced vital capacity)	GCST90244093
rs4648052	2e-11	NFKB1	ICD10 J35: Chronic diseases of tonsils and adenoids	GCST90269775
rs13107325	2e-11	SLC39A8	Diseases of esophagus (PheCode 530)	GCST90476045
rs13107325	2e-11	SLC39A8	Chronic ulcer of skin (PheCode 707)	GCST90476216
rs72668656	2e-11	LINC02428	Estimated glomerular filtration rate	GCST90019506
rs13135092	3e-11	SLC39A8	Adventurousness	GCST007324
rs230525	3e-11	NFKB1	Red blood cell count	GCST007069
rs17199964	3e-11	BANK1	Brain region volumes	GCST009518
rs13114738	3e-11	SLC39A8	High density lipoprotein cholesterol levels	GCST007140
rs12511373	3e-11	BANK1	Body mass index	GCST009871
rs13105581	3e-11	SLC39A8	General cognitive ability	GCST006269
rs13107325	3e-11	SLC39A8	Systolic blood pressure	GCST90018972
rs188539658	3e-11	MANBA,UBE2D3	Bioavailable testosterone levels	GCST90012104
rs13107325	3e-11	SLC39A8	aparc-Desikan rh thickness GlobalMeanThickness	GCST90003479
rs13107325	3e-11	SLC39A8	Triglycerides to total lipids ratio in medium HDL	GCST90092903
rs13107325	3e-11	SLC39A8	Glycine levels	GCST90092820
rs35225200	3e-11	BANK1,SLC39A8	CAMSIS occupational score (MTAG)	GCST90492678
rs13107325	3e-11	SLC39A8	Volume of left whole amygdala	GCST90474898
rs57957741	3e-11	BANK1,SLC39A8	Volume of right central nucleus	GCST90474916
rs12501273	3e-11	BANK1	Volume of right central nucleus	GCST90474916
rs238449	3e-11	BANK1,SLC39A8	Volume of right cortical nucleus	GCST90474918
rs13107325	3e-11	SLC39A8	Systolic blood pressure	GCST90472782
rs142074392	3e-11	BANK1	Bone mineral density mean	GCST90321120
rs13107325	3e-11	SLC39A8	Sleep disorders (PheCode 327)	GCST90475823
rs13107325	3e-11	SLC39A8	Hyperglyceridemia (PheCode 272.12)	GCST90475724
rs35225200	3e-11	BANK1,SLC39A8	Monounsaturated fatty acids to total fatty acids percentage	GCST90502372
rs559378663	3e-11	SLC39A8	Nonspecific abnormal findings on radiological and other examination of biliary tract (PheCode 575.9)	GCST90480356
rs13107325	3e-11	SLC39A8	Diaphragmatic hernia (PheCode 550.2)	GCST90480312
rs223320	3e-11	CISD2	Sex hormone-binding globulin levels	GCST90019518
rs13107325	4e-11	SLC39A8	Diastolic blood pressure	GCST007098
rs227275	4e-11	MANBA	Allergic disease (asthma, hay fever or eczema)	GCST005038
rs13107325	4e-11	SLC39A8	Eosinophil percentage of white cells	GCST90002382
rs3960788	4e-11	SLC9B1	Atrial fibrillation	GCST006061
rs13107325	4e-11	SLC39A8	Mean arterial pressure x alcohol consumption interaction (2df test)	GCST006167
rs13109404	4e-11	BANK1	Pappalysin-1 levels	GCST90012036
rs13107325	4e-11	SLC39A8	Phosphatidylcholine levels	GCST90092937
rs13131500	4e-11	NFKB1,SLC39A8	Whole amygdala volume	GCST90310231
rs223317	4e-11	CISD2	Blood urea nitrogen levels	GCST90103632
rs4648051	4e-11	NFKB1	Pharyngeal disease	GCST90269785
rs35518360	4e-11	SLC39A8,BANK1	Phospholipids in very large HDL (UKB data field 23553)	GCST90269650
rs13107325	4e-11	SLC39A8	Phospholipids to total lipids in very small VLDL percentage (UKB data field 23604)	GCST90269701
rs181121136	4e-11	BANK1,SLC39A8	Volume of left central nucleus	GCST90474883
rs62329461	4e-11	SLC39A8	Volume of right central nucleus	GCST90474915
rs768027456	4e-11	BANK1	Volume of right medial nucleus	GCST90474924
rs75088572	4e-11	SLC39A8,BANK1	Volume of right medial nucleus	GCST90474924
rs13107325	4e-11	SLC39A8	Allergic rhinitis (PheCode 476)	GCST90476021
rs13107325	4e-11	SLC39A8	Esophagitis, GERD and related diseases (PheCode 530.1)	GCST90476046
rs35225200	4e-11	BANK1,SLC39A8	Abnormal movement (PheCode 350)	GCST90480029
rs223409	4e-11	UBE2D3	Hemoglobin A1c (HbA1c, mean, inv-norm transformed)	GCST90479501
rs223409	4e-11	UBE2D3	Hemoglobin A1c (HbA1c, maximum, inv-norm transformed)	GCST90479500
rs13107325	5e-11	SLC39A8	Total cholesterol levels	GCST007143
rs13135092	5e-11	SLC39A8	Total cholesterol levels	GCST007143
rs13107325	5e-11	SLC39A8	Systolic blood pressure	GCST006259
rs13107325	5e-11	SLC39A8	wg lh intensity-contrast precentral	GCST90003815
rs13107325	5e-11	SLC39A8	wg lh intensity-contrast caudalmiddlefrontal	GCST90003795
rs13135092	5e-11	SLC39A8	Posterolateral temporal area	GCST90572700
rs4699006	5e-11	SLC39A8	Fluid intelligence score (baseline)	GCST90565842
rs13127398	5e-11	BANK1	Insomnia	GCST90131903
rs35518360	5e-11	SLC39A8,BANK1	Total lipids in very large HDL (UKB data field 23552)	GCST90269649
rs13136118	5e-11	BANK1	Volume of left central nucleus	GCST90474882
rs12511373	5e-11	BANK1	Volume of right cortical nucleus	GCST90474918
rs233828	5e-11	SLC39A8	Intelligence	GCST90264174
rs35225200	5e-11	BANK1,SLC39A8	Cholesterol to total lipids in IDL percentage (UKB data field 23610)	GCST90269707
rs13107325	5e-11	SLC39A8	Diseases of esophagus (PheCode 530)	GCST90480294
rs7692921	6e-11	SLC39A8	Red cell distribution width	GCST007074
rs374187209	6e-11	SLC39A8,NFKB1	Basophil count	GCST90002379
rs13107325	6e-11	SLC39A8	Hypertension	GCST90446531
rs4699030	6e-11	NFKB1	Mouth ulcers	GCST007839
rs114601774	6e-11	LINC02428	Central nucleus volume	GCST90310229
rs13135092	6e-11	SLC39A8	Schizophrenia (MTAG)	GCST90020095
rs13107325	6e-11	SLC39A8	FVC or gastro-oesophageal reflux disease (pleiotropy)	GCST90454176
rs7695593	6e-11	LINC02428	Diastolic blood pressure	GCST90132904
rs151411	6e-11	SLC39A8,BANK1	Insomnia	GCST90131901
rs17199964	6e-11	BANK1	Attention deficit hyperactivity disorder or autism spectrum disorder or intelligence (pleiotropy)	GCST90134330
rs223482	6e-11	MANBA,UBE2D3	Migraine or fasting glucose levels	GCST90281113
rs13135092	7e-11	SLC39A8	HDL cholesterol levels in current drinkers	GCST008085
rs113473633	7e-11	NFKB1	White blood cell count	GCST007070
rs13107325	7e-11	SLC39A8	HDL cholesterol	GCST000755
rs13107325	7e-11	SLC39A8	Phospholipids in very large HDL	GCST90302134
rs13107325	7e-11	SLC39A8	IDP dMRI TBSS MD Cerebral peduncle L	GCST90004042
rs13107325	7e-11	SLC39A8	aparc-Desikan lh thickness paracentral	GCST90003461
rs13107325	7e-11	SLC39A8	BA-exvivo lh thickness BA4p	GCST90003518
rs13107325	7e-11	SLC39A8	Low hand grip strength (60 years and older) (EWGSOP)	GCST90007526
rs13135688	7e-11	SLC39A8	Lateral nucleus volume	GCST90310227
rs151411	7e-11	SLC39A8,BANK1	Insomnia	GCST90131903
rs6855246	7e-11	SLC39A8,BANK1	Attention deficit hyperactivity disorder or autism spectrum disorder or intelligence (pleiotropy)	GCST90134330
rs35225200	7e-11	BANK1,SLC39A8	ISEI occupational score (MTAG)	GCST90492677
rs2126627	7e-11	NFKB1,SLC39A8	Volume of right central nucleus	GCST90475024
rs13118152	7e-11	SLC39A8	Volume of left central nucleus	GCST90474957
rs35225200	7e-11	BANK1,SLC39A8	Cholesterol in very large HDL (UKB data field 23554)	GCST90269651
rs13107325	8e-11	SLC39A8	Diastolic blood pressure	GCST007098
rs11726195	8e-11	NFKB1,MANBA	Lymphocyte percentage of white cells	GCST90002389
rs13107325	8e-11	SLC39A8	Schizophrenia (MTAG)	GCST010640
rs11097755	8e-11	BANK1	Diastolic blood pressure (MTAG)	GCST90449057
rs7695096	8e-11	SLC9B1	Hypertension (confirmatory factor analysis Factor 12)	GCST90309346
rs13107325	8e-11	SLC39A8	Diastolic blood pressure x depressive symptoms interaction (2df test)	GCST90093171
rs35225200	8e-11	BANK1,SLC39A8	SIOPS occupational score (MTAG)	GCST90492679
rs12510679	8e-11	SLC39A8	Volume of right cortical nucleus	GCST90474918
rs35225200	8e-11	BANK1,SLC39A8	Triglycerides to total lipids in IDL percentage (UKB data field 23613)	GCST90269710
rs6855246	9e-11	SLC39A8,BANK1	Brain region volumes	GCST009518
rs113473633	9e-11	NFKB1	Sum eosinophil basophil counts	GCST004624
rs13109404	9e-11	BANK1	Sleep duration	GCST007561
rs13107325	9e-11	SLC39A8	Regional cortical thickness (superiorparietal)	GCST90399905
rs13107325	9e-11	SLC39A8	Regional cortical thickness (precuneus)	GCST90399901
rs13107325	9e-11	SLC39A8	Hemoglobin concentration	GCST90258653
rs11941622	9e-11	BANK1,SLC39A8	Volume of left medial nucleus	GCST90474892
rs13109404	9e-11	BANK1	Systolic blood pressure	GCST90310304
rs4648050	9e-11	NFKB1	B-cell lymphoblastic leukemia or primary biliary cholangitis (pleiotropy)	GCST90428827
rs113473633	1e-10	NFKB1	Eosinophil percentage of granulocytes	GCST004617
rs13114738	1e-10	SLC39A8	Age-related disease endophenotypes	GCST004046
rs71597109	1e-10	BANK1	Chronic lymphocytic leukemia	GCST004146
rs230501	1e-10	NFKB1	Lymphocyte percentage of white cells	GCST90002389
rs13107325	1e-10	SLC39A8	Low density lipoprotein cholesterol levels	GCST010204
rs13107325	1e-10	SLC39A8	Blood pressure	GCST001236
rs13126505	1e-10	BANK1	Inflammatory bowel disease	GCST003043
rs13107325	1e-10	SLC39A8	Mean corpuscular volume	GCST90002392
rs35225200	1e-10	BANK1,SLC39A8	Anorexia nervosa, attention-deficit/hyperactivity disorder, autism spectrum disorder, bipolar disorder, major depression, obsessive-compulsive disorder, schizophrenia, or Tourette syndrome (pleiotropy)	GCST009600
rs179195	1e-10	MANBA	Serum alkaline phosphatase levels	GCST90011900
rs113473633	1e-10	NFKB1	White blood cell count	GCST90002407
rs13109404	1e-10	BANK1	Posterolateral temporal area	GCST90572700
rs34166099	1e-10	BANK1	Physical function (baseline)	GCST90565837
rs13107325	1e-10	SLC39A8	Triglyceride levels (MTAG)	GCST90179149
rs13101632	1e-10	BANK1,SLC39A8	Attention deficit hyperactivity disorder or autism spectrum disorder or intelligence (pleiotropy)	GCST90134330
rs35518360	1e-10	SLC39A8,BANK1	Triglycerides to phosphoglycerides ratio (UKB data field 23435)	GCST90269532
rs3974479	1e-10	SLC9B1	Creatinine levels (UKB data field 23478)	GCST90269575
rs35225200	1e-10	BANK1,SLC39A8	Non-response to survey questionnaires: "I don't know" item	GCST90266935
rs35518360	1e-10	SLC39A8,BANK1	Cholesteryl esters to total lipids in very small VLDL percentage (UKB data field 23606)	GCST90269703
rs13107325	1e-10	SLC39A8	Cholesterol to total lipids in medium HDL percentage (UKB data field 23640)	GCST90269737
rs58611096	1e-10	LINC02428	Male puberty timing (age at voice breaking MTAG)	GCST90012088
rs2851245	1e-10	BANK1,SLC39A8	Volume of right medial nucleus	GCST90475041
rs10017306	1e-10	SLC39A8	Volume of right medial nucleus	GCST90475042
rs13118152	1e-10	SLC39A8	Volume of right accessory basal nucleus	GCST90474906
rs376206821	1e-10	BANK1	Volume of right medial nucleus	GCST90474924
rs13107325	1e-10	SLC39A8	Occipital thickness (unadjusted for global measures)	GCST90271808
rs13107325	1e-10	SLC39A8	Tinnitus	GCST90428112
rs35225200	1e-10	BANK1,SLC39A8	Concentration of very large HDL particles (UKB data field 23551)	GCST90269648
rs13126505	1e-10	BANK1	Whole body fat mass (UKB data field 23100)	GCST90428121
rs34592089	1e-10	BANK1	Urate levels	GCST90019524
rs289139,rs151404	1e-10	TLN2 x SLC39A8	Total PHF-tau (SNP x SNP interaction)	GCST010340
rs13107325	2e-10	SLC39A8	Body mass index (joint analysis main effects and physical activity interaction)	GCST004558
rs13107325	2e-10	SLC39A8	Eczema	GCST007075
rs13135092	2e-10	SLC39A8	HDL cholesterol levels in current drinkers	GCST008085
rs1580278	2e-10	LINC02428,CENPE	Type 2 diabetes	GCST009379
rs11097787	2e-10	SLC39A8,NFKB1	Basophil count	GCST90002296
rs13107325	2e-10	SLC39A8	Body mass index	GCST004557
rs13107325	2e-10	SLC39A8	Balding type 1	GCST007038
rs13105581	2e-10	SLC39A8	Intelligence (MTAG)	GCST005316
rs2720460	2e-10	CENPE	Testicular germ cell tumor	GCST002022
rs1598856	2e-10	NFKB1	Primary biliary cholangitis	GCST004302
rs13107325	2e-10	SLC39A8	Body mass index (joint analysis main effects and smoking interaction)	GCST004497
rs13105682	2e-10	BANK1	ThalamNuclei lh volume VAmc	GCST90002723
rs2033900	2e-10	BANK1,SLC39A8	Anterior amygdaloid area volume	GCST90310230
rs17032400	2e-10	SLC39A8	Diastolic blood pressure (MTAG)	GCST90449057
rs13107325	2e-10	SLC39A8	Cholesterol to total lipids ratio in large HDL	GCST90092845
rs35518360	2e-10	SLC39A8,BANK1	Triglycerides to total lipids ratio in large HDL	GCST90092855
rs13107325	2e-10	SLC39A8	Triglyceride levels in non-type 2 diabetes	GCST90244680
rs13107325	2e-10	SLC39A8	Sphingomyelins levels (UKB data field 23438)	GCST90269535
rs150228862	2e-10	BANK1	Volume of left central nucleus	GCST90474883
rs114601774	2e-10	LINC02428	Volume of left central nucleus	GCST90474883
rs11941622	2e-10	BANK1,SLC39A8	Volume of left central nucleus	GCST90474883
rs35476121	2e-10	BANK1	Volume of right central nucleus	GCST90475024
rs62688361	2e-10	BANK1	Volume of right central nucleus	GCST90474915
rs62329462	2e-10	SLC39A8	Volume of right central nucleus	GCST90474916
rs13140033	2e-10	NFKB1,SLC39A8	Systolic blood pressure	GCST90472780
rs112519623	2e-10	SLC39A8	Body mass index or hip osteoarthritis (pleiotropy)	GCST90271771
rs112519623	2e-10	SLC39A8	Body mass index	GCST90255621
rs13126505	2e-10	BANK1	Height	GCST90245844
rs34333163	2e-10	SLC39A8	Low density lipoprotein cholesterol levels	GCST90019512
rs13107325	3e-10	SLC39A8	Body mass index	GCST004557
rs13107325	3e-10	SLC39A8	Spherical equivalent	GCST010378
rs7676765	3e-10	SLC9B1	Schizophrenia	GCST009337
rs13107612	3e-10	BANK1	Chronic inflammatory diseases (ankylosing spondylitis, Crohn's disease, psoriasis, primary sclerosing cholangitis, ulcerative colitis) (pleiotropy)	GCST005537
rs230542	3e-10	NFKB1	Mean corpuscular hemoglobin concentration	GCST90002328
rs13107325	3e-10	SLC39A8	BMI (adjusted for smoking behaviour)	GCST004495
rs13107325	3e-10	SLC39A8	Alcohol use disorder (consumption score)	GCST006718
rs13135092	3e-10	SLC39A8	Cognitive traits (MTAG)	GCST90011293
rs34208976	3e-10	BANK1	Central nucleus volume	GCST90310229
rs13107325	3e-10	SLC39A8	Triglycerides to total lipids ratio in very small VLDL	GCST90093039
rs201081507	3e-10	BANK1	Height (baseline)	GCST90565843
rs223449	3e-10	UBE2D3,MANBA	Atrial fibrillation	GCST90204201
rs13136118	3e-10	BANK1	Volume of left medial nucleus	GCST90474891
rs181121136	3e-10	BANK1,SLC39A8	Volume of right central nucleus	GCST90475024
rs577329140	3e-10	NFKB1,SLC39A8	Volume of right central nucleus	GCST90475026
rs6846971	3e-10	NFKB1,SLC39A8	Volume of right cortical nucleus	GCST90475029
rs1811810	3e-10	NFKB1,SLC39A8	Mean volume of bilateral amygdala	GCST90474900
rs11941622	3e-10	BANK1,SLC39A8	Volume of right medial nucleus	GCST90475045
rs6822371	3e-10	SLC39A8	Volume of right medial nucleus	GCST90475042
rs4699258	3e-10	BANK1	Volume of left central nucleus	GCST90474957
rs62688361	3e-10	BANK1	Volume of right central nucleus	GCST90474916
rs13107325	4e-10	SLC39A8	Metabolic syndrome	GCST009602
rs13107325	4e-10	SLC39A8	Body fat percentage	GCST007064
rs10516487	4e-10	BANK1	Systemic lupus erythematosus	GCST000143
rs13107325	4e-10	SLC39A8	Medication use (agents acting on the renin-angiotensin system)	GCST90018988
rs56095122	4e-10	UBE2D3	White blood cell count	GCST90018978
rs13107325	4e-10	SLC39A8	wg lh intensity-contrast inferiorparietal	GCST90003799
rs35518360	4e-10	SLC39A8,BANK1	ST2 protein levels	GCST90012040
rs13107325	4e-10	SLC39A8	High density lipoprotein cholesterol levels	GCST011348
rs13131500	4e-10	NFKB1,SLC39A8	Whole amygdala volume	GCST90310220
rs151404	4e-10	SLC39A8	Medial nucleus volume	GCST90310225
rs223401	4e-10	UBE2D3	Estimated glomerular filtration rate	GCST007876
rs13107325	4e-10	SLC39A8	Medication use (agents acting on the renin-angiotensin system)	GCST007930
rs13105682	4e-10	BANK1	Height (standard GWA)	GCST90267284
rs13105682	4e-10	BANK1	BMI (standard GWA)	GCST90267268
rs13135092	4e-10	SLC39A8	Opioid use disorder (MTAG)	GCST90134625
rs223361	4e-10	UBE2D3	Pulse pressure	GCST90310296
rs13107325	4e-10	SLC39A8	Osteoarthritis	GCST90134279
rs223482	4e-10	MANBA,UBE2D3	Headache or fasting glucose levels	GCST90281119
rs151381	4e-10	BANK1,SLC39A8	Volume of left central nucleus	GCST90474883
rs13115343	4e-10	NFKB1,SLC39A8	Volume of right cortical nucleus	GCST90475030
rs11446392	4e-10	SLC39A8	Volume of right accessory basal nucleus	GCST90474906
rs35225200	4e-10	BANK1,SLC39A8	Polyunsaturated fatty acids to monounsaturated fatty acids ratio	GCST90502147
rs13107325	5e-10	SLC39A8	Body fat percentage	GCST007064
rs13107325	5e-10	SLC39A8	Triglyceride levels	GCST010173
rs13144764	5e-10	LINC02428	Apolipoprotein A1 levels	GCST010241
rs230489	5e-10	SLC39A8,NFKB1	General cognitive ability	GCST006269
rs13107325	5e-10	SLC39A8	Body mass index	GCST004557
rs62323488	5e-10	SLC39A8,BANK1	Central nucleus volume	GCST90310229
rs112519623	5e-10	SLC39A8	Central nucleus volume	GCST90310229
rs11736322	5e-10	BANK1,SLC39A8	Central nucleus volume	GCST90310219
rs13107325	5e-10	SLC39A8	Regional cortical thickness (postcentral)	GCST90399898
rs12512546	5e-10	BANK1	Systolic blood pressure (MTAG)	GCST90449056
rs13107325	5e-10	SLC39A8	Self-reported math ability	GCST006573
rs11941622	5e-10	BANK1,SLC39A8	Hand grip strength (baseline)	GCST90565845
rs13107325	5e-10	SLC39A8	Occupational income	GCST90565739
rs112623404	5e-10	UBE2D3	Smoking initiation	GCST90243968
rs13109404	5e-10	BANK1	Osteoarthritis	GCST90134288
rs13105682	5e-10	BANK1	Osteoarthritis	GCST90134284
rs13107325	5e-10	SLC39A8	Osteoarthritis (with total hip replacement)	GCST90566802
rs10017306	5e-10	SLC39A8	Volume of left cortical nucleus	GCST90474885
rs4648051	5e-10	NFKB1	Inflammatory or infectious upper respiratory disease	GCST90269783
rs34592089	5e-10	BANK1	Fluid intelligence	GCST90448240
rs13105581	5e-10	SLC39A8	Short sleep duration (<5 hours)	GCST90428611
rs13107325	6e-10	SLC39A8	Systolic blood pressure	GCST004776
rs13107325	6e-10	SLC39A8	LDL cholesterol levels	GCST010245
rs13107325	6e-10	SLC39A8	NT-proBNP levels in acute coronary syndrome	GCST003298
rs17032400	6e-10	SLC39A8	Intelligence (MTAG)	GCST005316
rs7674212	6e-10	SLC9B2	Type 2 diabetes	GCST006867
rs35225200	6e-10	BANK1,SLC39A8	Phospholipids to total lipids ratio in very large HDL	GCST90093013
rs13105682	6e-10	BANK1	Cortical nucleus volume	GCST90310228
rs74332078	6e-10	UBE2D3	Substantia nigra iron levels (R2* MRI)	GCST90551872
rs11941622	6e-10	BANK1,SLC39A8	Volume of right central nucleus	GCST90475027
rs13107325	6e-10	SLC39A8	Volume of right whole amygdala	GCST90475057
rs13107325	6e-10	SLC39A8	Serum urate levels	GCST90319904
rs34592089	7e-10	BANK1	Brain region volumes	GCST009518
rs17033015	7e-10	MANBA,NFKB1	Hay fever and/or eczema	GCST009717
rs13107325	7e-10	SLC39A8	IDP dMRI TBSS OD Anterior limb of internal capsule R	GCST90004418
rs13107325	7e-10	SLC39A8	Phosphoglycerides levels	GCST90092938
rs6846971	7e-10	NFKB1,SLC39A8	Anterior amygdaloid area volume	GCST90310230
rs151381	7e-10	BANK1,SLC39A8	Educational attainment (years of education)	GCST006442
rs13126505	7e-10	BANK1	Diastolic blood pressure x low social support interaction (2df test)	GCST90093172
rs13135092	7e-10	SLC39A8	Dietary macronutrient intake (multi-trait analysis)	GCST90032651
rs13107325	7e-10	SLC39A8	Intelligence	GCST90179114
rs4371620	7e-10	BANK1	Educational attainment	GCST90105038
rs6855246	7e-10	SLC39A8,BANK1	Inflammatory bowel disease or schizophrenia (pleiotropy)	GCST90271322
rs13107325	7e-10	SLC39A8	Non-response to survey questionnaires: "prefer not to answer" item	GCST90266936
rs10017306	7e-10	SLC39A8	Volume of left medial nucleus	GCST90474891
rs10017306	7e-10	SLC39A8	Volume of right central nucleus	GCST90475023
rs998719,rs11196970	7e-10	SLC39A8 x FHIP2A	Total PHF-tau (SNP x SNP interaction)	GCST010340
rs13107325	8e-10	SLC39A8	Body mass index (joint analysis main effects and physical activity interaction)	GCST004558
rs13135092	8e-10	SLC39A8	Total cholesterol levels	GCST007143
rs13107325	8e-10	SLC39A8	Nucleus accumbens volume	GCST009670
rs1054037	8e-10	MANBA	Primary biliary cholangitis	GCST003129
rs13107325	8e-10	SLC39A8	wg lh intensity-contrast posteriorcingulate	GCST90003814
rs13107325	8e-10	SLC39A8	Alanine aminotransferase levels	GCST90020236
rs17199964	8e-10	BANK1	Insomnia	GCST90131901
rs13117052	8e-10	UBE2D3-AS1,UBE2D3	Alanine aminotransferase levels	GCST90244009
rs13126505	8e-10	BANK1	Osteoarthritis	GCST90134286
rs223346	8e-10	UBE2D3	Schizophrenia vs ADHD (ordinary least squares (OLS))	GCST90016618
rs201081507	8e-10	BANK1	Volume of left medial nucleus	GCST90474891
rs372682919	8e-10	SLC39A8	Volume of left medial nucleus	GCST90474892
rs57957741	8e-10	BANK1,SLC39A8	Volume of right medial nucleus	GCST90475042
rs11097755	8e-10	BANK1	High density lipoprotein cholesterol levels	GCST90019510
rs6855246	9e-10	SLC39A8,BANK1	vWF levels	GCST007446
rs141936164	9e-10	SLC39A8,NFKB1	Mean corpuscular hemoglobin	GCST007068
rs13107325	9e-10	SLC39A8	Diastolic blood pressure	GCST005772
rs17033015	9e-10	MANBA,NFKB1	Primary biliary cholangitis	GCST007036
rs13107325	9e-10	SLC39A8	Genetically independent pain phenotypes (GIP1)	GCST90245879
rs4699258	9e-10	BANK1	Volume of left central nucleus	GCST90474958
rs6532988	9e-10	SLC39A8,BANK1	Alcohol use disorder (MTAG)	GCST90296428
rs77252379	9e-10	SLC39A8	Non-albumin protein levels	GCST90019515
rs13107325	1e-09	SLC39A8	Body mass index in physically active individuals	GCST004559
rs13107325	1e-09	SLC39A8	Body mass index	GCST004557
rs13107325	1e-09	SLC39A8	Total cholesterol levels	GCST007143
rs34592089	1e-09	BANK1	Hypertension	GCST009685
rs233811	1e-09	SLC39A8	General cognitive ability	GCST006269
rs200777151	1e-09	SLC9B2	Estimated glomerular filtration rate in non-diabetics	GCST008745
rs11097789	1e-09	NFKB1	Monocyte percentage of white cells	GCST004609
rs223498	1e-09	MANBA	Sarcoidosis	GCST005538
rs6855246	1e-09	SLC39A8,BANK1	Autism spectrum disorder or schizophrenia	GCST004521
rs62328536	1e-09	SLC39A8,NFKB1	Mean corpuscular hemoglobin	GCST90018964
rs13107325	1e-09	SLC39A8	wg rh intensity-contrast paracentral	GCST90003843
rs13107325	1e-09	SLC39A8	wg lh intensity-contrast supramarginal	GCST90003822
rs13107325	1e-09	SLC39A8	wg lh intensity-contrast parsopercularis	GCST90003809
rs13109404	1e-09	BANK1	Multisite chronic pain	GCST012332
rs11736123	1e-09	SLC39A8	Central nucleus volume	GCST90310229
rs181397936	1e-09	BANK1	Central nucleus volume	GCST90310229
rs11736322	1e-09	BANK1,SLC39A8	Central nucleus volume	GCST90310229
rs13107325	1e-09	SLC39A8	Basal nucleus volume	GCST90310223
rs13101632	1e-09	BANK1,SLC39A8	Accessory basal nucleus volume	GCST90310224
rs13107325	1e-09	SLC39A8	Brussel sprout liking	GCST90094714
rs1027013	1e-09	BANK1	Age at menarche	GCST90451680
rs10516497	1e-09	SLC9B2	Body mass index (MTAG)	GCST90179150
rs75877836	1e-09	LINC02428	Pallidum iron levels (R2* MRI)	GCST90551868
rs61161339	1e-09	SLC39A8,BANK1	Volume of left central nucleus	GCST90474883
rs150228862	1e-09	BANK1	Volume of left medial nucleus	GCST90474892
rs10017306	1e-09	SLC39A8	Volume of left medial nucleus	GCST90474892
rs10017306	1e-09	SLC39A8	Volume of right central nucleus	GCST90475024
rs10017306	1e-09	SLC39A8	Volume of right medial nucleus	GCST90475041
rs13118152	1e-09	SLC39A8	Volume of left medial nucleus	GCST90474975
rs4371620	1e-09	BANK1	Volume of right medial nucleus	GCST90474924
rs13101632	1e-09	BANK1,SLC39A8	Intelligence	GCST90264174
rs1506505	1e-09	BANK1,SLC39A8	Intelligence	GCST90264174
rs13107325	1e-09	SLC39A8	Tinnitus	GCST90428113
rs13107325	1e-09	SLC39A8	Right-hemisphere somatomotor network to amygdala white-matter structural connectivity	GCST90302799
rs35518360	1e-09	SLC39A8,BANK1	Free cholesterol to total lipids in large LDL percentage (UKB data field 23617)	GCST90269714
rs3774964	1e-09	NFKB1	Chronic diseases of tonsils or adenoids (MTAG)	GCST90269792
rs13107325	1e-09	SLC39A8	Serum urate levels	GCST90319906
rs35225200	1e-09	BANK1,SLC39A8	Degree of unsaturation	GCST90502225
rs13107325	2e-09	SLC39A8	Body mass index (joint analysis main effects and physical activity interaction)	GCST004558
rs230504	2e-09	NFKB1	Allergic disease (asthma, hay fever or eczema)	GCST009716
rs113473633	2e-09	NFKB1	Eosinophil percentage of white cells	GCST90002382
rs62327954	2e-09	SLC39A8	Mean spheric corpuscular volume	GCST90002397
rs13105581	2e-09	SLC39A8	Intelligence	GCST006250
rs17032400	2e-09	SLC39A8	General cognitive ability	GCST006269
rs17199964	2e-09	BANK1	General cognitive ability	GCST006269
rs17199964	2e-09	BANK1	Intelligence (MTAG)	GCST005316
rs13135092	2e-09	SLC39A8	Trihexosylcermide (d18:1/18:0) levels	GCST90024115
rs13107325	2e-09	SLC39A8	wg lh intensity-contrast inferiortemporal	GCST90003800
rs13135092	2e-09	SLC39A8	Multisite chronic pain	GCST012334
rs1813006	2e-09	BANK1,SLC39A8	Free cholesterol to total lipids ratio in medium LDL	GCST90092909
rs12511373	2e-09	BANK1	Anterior amygdaloid area volume	GCST90310230
rs13107325	2e-09	SLC39A8	Leisure screen time	GCST90104339
rs223423	2e-09	UBE2D3	Type 2 diabetes	GCST90132183
rs58611096	2e-09	LINC02428	Male puberty timing (late vs. average onset facial hair)	GCST90012085
rs13105682	2e-09	BANK1	Osteoarthritis	GCST90134286
rs184046517	2e-09	SLC39A8	Volume of left central nucleus	GCST90474883
rs238449	2e-09	BANK1,SLC39A8	Volume of left medial nucleus	GCST90474891
rs13103835	2e-09	SLC39A8	Volume of left medial nucleus	GCST90474892
rs10017306	2e-09	SLC39A8	Volume of right accessory basal nucleus	GCST90474906
rs13107325	2e-09	SLC39A8	Volume of left accessory basal nucleus	GCST90474943
rs11941622	2e-09	BANK1,SLC39A8	Volume of right medial nucleus	GCST90474924
rs17249745	2e-09	BANK1	Volume of right medial nucleus	GCST90474925
rs10017306	2e-09	SLC39A8	Volume of left accessory basal nucleus	GCST90474873
rs13107325	2e-09	SLC39A8	Pelvic height	GCST90448912
rs10031172	2e-09	BANK1	Substance use disorder (pleiotropy)	GCST90274726
rs13107325	2e-09	SLC39A8	Left-hemisphere somatomotor network to amygdala white-matter structural connectivity	GCST90302687
rs755492124	2e-09	BANK1	Mitochondrial DNA copy number (adjusted)	GCST90268497
rs13107325	3e-09	SLC39A8	Body mass index	GCST002783
rs34333163	3e-09	SLC39A8	Brain region volumes	GCST009518
rs13107325	3e-09	SLC39A8	Systolic blood pressure	GCST007095
rs238449	3e-09	BANK1,SLC39A8	Intelligence (MTAG)	GCST005316
rs223471	3e-09	UBE2D3,MANBA	Estimated glomerular filtration rate	GCST90446493
rs13107325	3e-09	SLC39A8	aparc-Desikan lh thickness precentral	GCST90003468
rs10017306	3e-09	SLC39A8	Central nucleus volume	GCST90310229
rs13107325	3e-09	SLC39A8	Triglycerides to total lipids ratio in very large HDL	GCST90093015
rs13118152	3e-09	SLC39A8	Accessory basal nucleus volume	GCST90310224
rs7695249	3e-09	SLC39A8	Diastolic blood pressure (MTAG)	GCST90449057
rs93059	3e-09	NFKB1	DNA methylation Hannum age acceleration	GCST90014289
rs13107325	3e-09	SLC39A8	Cognitive function (baseline)	GCST90565836
rs141936164	3e-09	SLC39A8,NFKB1	C-reactive protein levels	GCST90029070
rs13135092	3e-09	SLC39A8	Alcohol use and misuse (confirmatory factor analysis Factor 22)	GCST90309356
rs10516491	3e-09	BANK1	Height	GCST008053
rs113473633	3e-09	NFKB1	Eosinophil counts	GCST90056180
rs13107325	3e-09	SLC39A8	FVC x serum 25-hydroxyvitamin D interaction in ever smokers (2df test)	GCST90590344
rs13107325	3e-09	SLC39A8	Docosahexaenoic acid levels	GCST90501978
rs35225200	3e-09	BANK1,SLC39A8	Polyunsaturated fatty acids to monounsaturated fatty acids ratio	GCST90502554
rs12512546	3e-09	BANK1	Volume of left medial nucleus	GCST90474892
rs114614648	3e-09	BANK1	Volume of right central nucleus	GCST90475023
rs4698854	3e-09	NFKB1,SLC39A8	Mean volume of bilateral amygdala	GCST90474994
rs11941622	3e-09	BANK1,SLC39A8	Volume of right central nucleus	GCST90475026
rs181121136	3e-09	BANK1,SLC39A8	Volume of right cortical nucleus	GCST90475033
rs376206821	3e-09	BANK1	Volume of right cortical nucleus	GCST90474918
rs13107325	4e-09	SLC39A8	Body mass index in physically active individuals	GCST004559
rs13135092	4e-09	SLC39A8	White blood cell count	GCST007070
rs230503	4e-09	NFKB1	Immature fraction of reticulocytes	GCST90002387
rs13107325	4e-09	SLC39A8	BMI (adjusted for smoking behaviour)	GCST004495
rs113473633	4e-09	NFKB1	Eosinophil counts	GCST90018953
rs144759444	4e-09	SLC39A8	LGALS3 protein levels	GCST90277685
rs13107325	4e-09	SLC39A8	wg lh intensity-contrast parahippocampal	GCST90003807
rs13107325	4e-09	SLC39A8	AmygNuclei lh volume Accessory-Basal-nucleus	GCST90002650
rs13107325	4e-09	SLC39A8	aparc-DKTatlas lh thickness precentral	GCST90003562
rs13107325	4e-09	SLC39A8	Cholesteryl esters to total lipids ratio in medium HDL	GCST90092895
rs13135092	4e-09	SLC39A8	Total cholesterol levels	GCST006614
rs13107325	4e-09	SLC39A8	Total phospholipid levels in lipoprotein particles	GCST90092991
rs13107325	4e-09	SLC39A8	Age when finished full-time education (standard GWA)	GCST90267280
rs4013	4e-09	MANBA	QT interval	GCST90179153
rs10600502	4e-09	BANK1	Blood cell traits latent factor 16 (white cell)	GCST90559258
rs13107325	4e-09	SLC39A8	Mean volume of bilateral amygdala	GCST90474997
rs10017306	4e-09	SLC39A8	Volume of right central nucleus	GCST90475026
rs4698854	4e-09	NFKB1,SLC39A8	Volume of right whole amygdala	GCST90475054
rs139919861	4e-09	BANK1	Volume of right medial nucleus	GCST90475042
rs201081507	4e-09	BANK1	Volume of right medial nucleus	GCST90475044
rs223345	4e-09	UBE2D3	Alanine aminotransferase levels	GCST90428729
rs2125213	4e-09	SLC39A8,NFKB1	Abdominal aortic aneurysm	GCST90432152
rs34592089	4e-09	BANK1	Low density lipoprotein cholesterol levels	GCST90019512
rs6855246	5e-09	SLC39A8,BANK1	Brain region volumes	GCST009518
rs17199964	5e-09	BANK1	Brain region volumes	GCST009518
rs113473633	5e-09	NFKB1	Neutrophil percentage of granulocytes	GCST004623
rs13107325	5e-09	SLC39A8	Schizophrenia (MTAG)	GCST010645
rs223490	5e-09	MANBA	Estimated glomerular filtration rate	GCST90446493
rs11097755	5e-09	BANK1	Central nucleus volume	GCST90310229
rs151379	5e-09	BANK1,SLC39A8	Central nucleus volume	GCST90310229
rs230534	5e-09	NFKB1	Systemic sclerosis	GCST009131
rs13103835	5e-09	SLC39A8	High-density lipoprotein levels (MTAG)	GCST90179147
rs223337	5e-09	UBE2D3	Migraine or glucose levels	GCST90281115
rs11941622	5e-09	BANK1,SLC39A8	Volume of left medial nucleus	GCST90474891
rs80136231	5e-09	BANK1	Volume of left central nucleus	GCST90474883
rs63519	5e-09	SLC39A8	Volume of right cortical nucleus	GCST90475032
rs11941622	5e-09	BANK1,SLC39A8	Volume of right medial nucleus	GCST90475044
rs13107325	5e-09	SLC39A8	Volume of right basal nucleus	GCST90474910
rs58477215	6e-09	BDH2	Pulse pressure	GCST007269
rs7667281	6e-09	SLC39A8,BANK1	Intelligence (MTAG)	GCST005316
rs113473633	6e-09	NFKB1	Eosinophil percentage of white cells	GCST004600
rs223454	6e-09	MANBA,UBE2D3	Alanine aminotransferase levels	GCST90011898
rs13107325	6e-09	SLC39A8	Cholesterol to total lipids ratio in medium LDL	GCST90092905
rs200911786	6e-09	CENPE,LINC02428	Triglycerides	GCST006613
rs35518360	6e-09	SLC39A8,BANK1	Phospholipids to total lipids ratio in IDL	GCST90092840
rs13107325	6e-09	SLC39A8	Cholesteryl esters to total lipids ratio in large HDL	GCST90092847
rs577329140	6e-09	NFKB1,SLC39A8	Insomnia	GCST90131901
rs1598856	6e-09	NFKB1	JT interval	GCST90179157
rs13105682	6e-09	BANK1	Osteoarthritis	GCST90134288
rs4645215	6e-09	SLC9B1	Migraine or type 1 diabetes	GCST90281118
rs13135092	6e-09	SLC39A8	Schizophrenia vs anorexia nervosa (ordinary least squares (OLS))	GCST90016619
rs10017306	6e-09	SLC39A8	Volume of left cortical nucleus	GCST90474886
rs12501273	6e-09	BANK1	Volume of right central nucleus	GCST90475024
rs139919861	6e-09	BANK1	Volume of right cortical nucleus	GCST90475030
rs150228862	6e-09	BANK1	Volume of right medial nucleus	GCST90475045
rs62688361	6e-09	BANK1	Volume of right medial nucleus	GCST90475041
rs12512546	6e-09	BANK1	Volume of left medial nucleus	GCST90474976
rs10017306	6e-09	SLC39A8	Volume of left accessory basal nucleus	GCST90474874
rs13107325	6e-09	SLC39A8	Post-traumatic stress disorder (MTAG)	GCST90297545
rs13101632	7e-09	BANK1,SLC39A8	Brain region volumes	GCST009518
rs13107325	7e-09	SLC39A8	Alcohol consumption (heavy vs. light/non-drinkers)	GCST009797
rs230489	7e-09	SLC39A8,NFKB1	Intelligence (MTAG)	GCST005316
rs7674212	7e-09	SLC9B2	Type 2 diabetes	GCST004894
rs230539	7e-09	NFKB1	Mean corpuscular hemoglobin concentration	GCST90002391
rs4648052	7e-09	NFKB1	Allergic disease (asthma, hay fever and/or eczema) (multivariate analysis)	GCST010984
rs4648052	7e-09	NFKB1	Allergic disease (asthma, hay fever and/or eczema) (age of onset)	GCST010985
rs13105682	7e-09	BANK1	IDP dMRI TBSS OD Anterior limb of internal capsule L	GCST90004419
rs13107325	7e-09	SLC39A8	Free cholesterol levels in very large HDL	GCST90093008
rs13135092	7e-09	SLC39A8	F-salad vegetables liking (derived food-liking factor)	GCST90094824
rs1027013	7e-09	BANK1	Age at menarche	GCST90451679
rs13130741	7e-09	SLC9B2	Medication use (agents acting on the renin-angiotensin system)	GCST007930
rs7667281	7e-09	SLC39A8,BANK1	Multi-trait sex score	GCST90270118
rs10017306	7e-09	SLC39A8	Volume of right central nucleus	GCST90475027
rs10017306	7e-09	SLC39A8	Volume of right accessory basal nucleus	GCST90474907
rs11446392	7e-09	SLC39A8	Volume of left central nucleus	GCST90474960
rs35978636	7e-09	BANK1	Mitochondrial DNA copy number (adjusted)	GCST90268497
rs13109404	7e-09	BANK1	Short sleep duration (<5 hours)	GCST90428613
rs13109404	7e-09	BANK1	Short sleep duration (<5 hours)	GCST90428611
rs151412	8e-09	BANK1,SLC39A8	Intelligence	GCST006250
rs13105682	8e-09	BANK1	IDP dMRI TBSS MO Cerebral peduncle R	GCST90003966
rs13107325	8e-09	SLC39A8	Node-level brain connectivity (multivariate analysis)	GCST90165317
rs2850387	8e-09	BANK1	Gout	GCST90455676
rs10017313	8e-09	SLC9B1	Triglyceride levels	GCST90239664
rs13109272	8e-09	SLC39A8	Osteoarthritis	GCST90134288
rs11941622	8e-09	BANK1,SLC39A8	Volume of left central nucleus	GCST90474882
rs150228862	8e-09	BANK1	Volume of right central nucleus	GCST90475027
rs1811810	8e-09	NFKB1,SLC39A8	Volume of right whole amygdala	GCST90474930
rs114601774	8e-09	LINC02428	Volume of right central nucleus	GCST90474916
rs6822371,rs611406	8e-09	SLC39A8 x SRGAP3	Total PHF-tau (SNP x SNP interaction)	GCST010340
rs13107325	9e-09	SLC39A8	Estimated glomerular filtration rate (creatinine)	GCST90100220
rs201081507	9e-09	BANK1	Multisite chronic pain	GCST012332
rs13107325	9e-09	SLC39A8	Ratio of monounsaturated fatty acids to total fatty acids	GCST90092929
rs4698839	9e-09	BANK1	Mitochondrial DNA copy number	GCST90026371
rs13107325	9e-09	SLC39A8	Body mass index z-score	GCST90502757
rs62688361	9e-09	BANK1	Volume of right central nucleus	GCST90475023
rs13107325	1e-08	SLC39A8	Systolic blood pressure	GCST007095
rs13135092	1e-08	SLC39A8	Obese vs. thin	GCST007240
rs13135092	1e-08	SLC39A8	Bipolar disorder (MTAG)	GCST010641
rs1506505	1e-08	BANK1,SLC39A8	Intelligence	GCST006250
rs142592088	1e-08	NFKB1,SLC39A8	Serum total protein levels	GCST005989
rs7665090	1e-08	MANBA,NFKB1	Multiple sclerosis	GCST005531
rs13107325	1e-08	SLC39A8	Childhood body mass index	GCST003177
rs13107325	1e-08	SLC39A8	Body mass index (joint analysis main effects and smoking interaction)	GCST004497
rs113473633	1e-08	NFKB1	Medication use (thyroid preparations)	GCST90018990
rs223490	1e-08	MANBA	Alanine aminotransferase levels	GCST90018943
rs223413	1e-08	UBE2D3	Estimated glomerular filtration rate	GCST90446493
rs13107325	1e-08	SLC39A8	aparc-Desikan lh thickness GlobalMeanThickness	GCST90003445
rs13105682	1e-08	BANK1	IDP T1 FAST ROIs V cerebellum VIIIa	GCST90002579
rs7659650	1e-08	SLC9B1	Free cholesterol to total lipids ratio in very large VLDL	GCST90093021
rs13135092	1e-08	SLC39A8	Cauliflower liking	GCST90094727
rs13135092	1e-08	SLC39A8	Cabbage liking	GCST90094719
rs151404	1e-08	SLC39A8	Waist circumference adjusted for body mass index	GCST90020029
rs113473633	1e-08	NFKB1	Medication use (thyroid preparations)	GCST007932
rs13101632	1e-08	BANK1,SLC39A8	Alcohol frequency weekly (standard GWA)	GCST90267266
rs13105581	1e-08	SLC39A8	Attention deficit hyperactivity disorder or autism spectrum disorder or intelligence (pleiotropy)	GCST90134330
rs227285	1e-08	MANBA	Attention deficit hyperactivity disorder or autism spectrum disorder or intelligence (pleiotropy)	GCST90134330
rs13135092	1e-08	SLC39A8	Hippocampus iron levels (quantitative susceptibility mapping)	GCST90551865
rs13107325	1e-08	SLC39A8	Common executive function	GCST90162547
rs13107325	1e-08	SLC39A8	Multi-trait sum score	GCST90270119
rs13107325	1e-08	SLC39A8	Osteoarthritis	GCST90296705
rs6850893	1e-08	SLC39A8	Volume of left central nucleus	GCST90474882
rs13118152	1e-08	SLC39A8	Volume of right central nucleus	GCST90475026
rs12511373	1e-08	BANK1	Volume of right cortical nucleus	GCST90475029
rs11941622	1e-08	BANK1,SLC39A8	Volume of right cortical nucleus	GCST90475033
rs1811810	1e-08	NFKB1,SLC39A8	Volume of left whole amygdala	GCST90474897
rs75088572	1e-08	SLC39A8,BANK1	Volume of right medial nucleus	GCST90475041
rs10017306	1e-08	SLC39A8	Volume of left central nucleus	GCST90474958
rs12511373	1e-08	BANK1	Volume of left medial nucleus	GCST90474975
rs2851245	1e-08	BANK1,SLC39A8	Volume of left medial nucleus	GCST90474975
rs34670044	1e-08	BANK1,SLC39A8	Volume of left medial nucleus	GCST90474976
rs10031415	1e-08	SLC39A8,NFKB1	Volume of left basal nucleus	GCST90474877
rs62329496	1e-08	SLC39A8	Volume of right central nucleus	GCST90474916
rs11941622	1e-08	BANK1,SLC39A8	Volume of right cortical nucleus	GCST90474918
rs13103835	1e-08	SLC39A8	Volume of right cortical nucleus	GCST90474919
rs57957741	1e-08	BANK1,SLC39A8	Volume of right cortical nucleus	GCST90474919
rs6855246	1e-08	SLC39A8,BANK1	Occipital area (unadjusted for global measures)	GCST90271795
rs13114738	1e-08	SLC39A8	Pain (pleiotropy)	GCST90104572
rs11734042	1e-08	BANK1,SLC39A8	Body mass index	GCST90255621
rs922361,rs10978516	1e-08	SLC39A8 x LINC01505	Total PHF-tau (SNP x SNP interaction)	GCST010340
rs13107325	2e-08	SLC39A8	Body mass index (joint analysis main effects and physical activity interaction)	GCST004558
rs62322696	2e-08	BANK1	Adventurousness	GCST007324
rs151411	2e-08	SLC39A8,BANK1	General cognitive ability	GCST006269
rs10031823	2e-08	BANK1,SLC39A8	General cognitive ability	GCST006269
rs4648050	2e-08	NFKB1	Allergic sensitization	GCST006408
rs223401	2e-08	UBE2D3	Estimated glomerular filtration rate	GCST007344
rs13135092	2e-08	SLC39A8	Bipolar disorder (MTAG)	GCST012091
rs13105682	2e-08	BANK1	IDP dMRI TBSS MO Cerebral peduncle L	GCST90003967
rs13105682	2e-08	BANK1	aseg rh volume Pallidum	GCST90002640
rs9884397	2e-08	SLC9B1	Cholesterol to total lipids ratio in medium VLDL	GCST90092917
rs13107325	2e-08	SLC39A8	Triglycerides to total lipids ratio in medium LDL	GCST90092915
rs9884397	2e-08	SLC9B1	Cholesteryl esters to total lipids ratio in medium VLDL	GCST90092919
rs28484580	2e-08	NFKB1	Total testosterone levels	GCST90012112
rs72917071	2e-08	BANK1	Bacteroides eggerthii abundance in stool	GCST90032210
rs13107325	2e-08	SLC39A8	Regional cortical thickness (frontalpole)	GCST90399909
rs13107325	2e-08	SLC39A8	Educational attainment (confirmatory factor analysis Factor 10)	GCST90309344
rs13103835	2e-08	SLC39A8	Height (baseline)	GCST90565843
rs577329140	2e-08	NFKB1,SLC39A8	Insomnia	GCST90131903
rs7694724	2e-08	SLC9B2	Schizophrenia	GCST90128471
rs13107325	2e-08	SLC39A8	Neck pain or shoulder pain	GCST90245883
rs13103835	2e-08	SLC39A8	Prostate cancer	GCST90274713
rs6822371	2e-08	SLC39A8	Body mass index (MTAG)	GCST90179150
rs6833764	2e-08	BANK1	Resistance to COVID-19 infection (Exposed negative vs positive)	GCST90255358
rs114601774	2e-08	LINC02428	Substantia nigra iron levels (R2* MRI)	GCST90551872
rs201081507	2e-08	BANK1	Accumbens iron levels (quantitative susceptibility mapping)	GCST90551859
rs13107325	2e-08	SLC39A8	Pulse pressure	GCST90310296
rs227378	2e-08	MANBA	ADHD vs obsessive compulsive disorder (ordinary least squares (OLS))	GCST90016597
rs181121136	2e-08	BANK1,SLC39A8	Volume of left cortical nucleus	GCST90474886
rs62688361	2e-08	BANK1	Volume of left central nucleus	GCST90474882
rs2126627	2e-08	NFKB1,SLC39A8	Volume of left central nucleus	GCST90474883
rs62688361	2e-08	BANK1	Volume of left central nucleus	GCST90474883
rs13118152	2e-08	SLC39A8	Volume of left cortical nucleus	GCST90474885
rs62688361	2e-08	BANK1	Volume of right central nucleus	GCST90475024
rs1314336	2e-08	SLC39A8,NFKB1	Mean volume of bilateral amygdala	GCST90474901
rs12511373	2e-08	BANK1	Volume of right medial nucleus	GCST90475041
rs150228862	2e-08	BANK1	Volume of right medial nucleus	GCST90475042
rs181121136	2e-08	BANK1,SLC39A8	Volume of left central nucleus	GCST90474958
rs17249745	2e-08	BANK1	Volume of left central nucleus	GCST90474958
rs12510679	2e-08	SLC39A8	Volume of left medial nucleus	GCST90474975
rs181121136	2e-08	BANK1,SLC39A8	Volume of left medial nucleus	GCST90474976
rs372682919	2e-08	SLC39A8	Volume of right central nucleus	GCST90474916
rs233806	2e-08	SLC39A8	Heart failure	GCST90274223
rs13107325	2e-08	SLC39A8	Medial temporal thickness (unadjusted for global measures)	GCST90271805
rs6532988	2e-08	SLC39A8,BANK1	Smoking initiation (MTAG)	GCST90296430
rs223497	2e-08	MANBA	Headache or glucose levels	GCST90281121
rs13114738	2e-08	SLC39A8	Short sleep duration (<5 hours)	GCST90428613
rs223484	2e-08	UBE2D3,MANBA	Creatinine levels	GCST90278624
rs227283	3e-08	MANBA	Asthma and attention deficit hyperactivity disorder	GCST008919
rs34592089	3e-08	BANK1	Brain region volumes	GCST009518
rs230489	3e-08	SLC39A8,NFKB1	Brain region volumes	GCST009518
rs62327949	3e-08	SLC39A8	Intelligence	GCST006250
rs11722779	3e-08	SLC9B1	Schizophrenia	GCST004946
rs13107325	3e-08	SLC39A8	Type 2 diabetes	GCST010557
rs35225200	3e-08	BANK1,SLC39A8	Low hand grip strength (60 years and older) (EWGSOP)	GCST90007528
rs2203640	3e-08	LINC02428	Adipsin levels	GCST90091147
rs7659650	3e-08	SLC9B1	Free cholesterol to total lipids ratio in medium VLDL	GCST90092921
rs7659650	3e-08	SLC9B1	Triglycerides to total lipids ratio in very large VLDL	GCST90093027
rs56095122	3e-08	UBE2D3	Eosinophil counts	GCST90134621
rs13107325	3e-08	SLC39A8	Regional cortical thickness (insula)	GCST90399911
rs12511373	3e-08	BANK1	Decaffeinated coffee consumption and/or lifetime cannabis use	GCST90134528
rs13107325	3e-08	SLC39A8	FEV1 or gastro-oesophageal reflux disease (pleiotropy)	GCST90454172
rs17199964	3e-08	BANK1	Lipid traits (pleiotropy) (HIPO component 1)	GCST006666
rs1813006	3e-08	BANK1,SLC39A8	Diastolic blood pressure x depressive symptoms interaction (2df test)	GCST90093171
rs17032400	3e-08	SLC39A8	Body mass index (MTAG)	GCST90179150
rs12506564	3e-08	BANK1	Hand grip strength (baseline)	GCST90565845
rs4371620	3e-08	BANK1	FVC x serum 25-hydroxyvitamin D interaction (2df test)	GCST90590345
rs13135092	3e-08	SLC39A8	Back pain	GCST90245851
rs13107325	3e-08	SLC39A8	Osteoarthritis	GCST90296701
rs223332	3e-08	CISD2	Schizophrenia vs autism spectrum disorder (ordinary least squares (OLS))	GCST90016620
rs11931658	3e-08	BANK1	Volume of left medial nucleus	GCST90474892
rs34670044	3e-08	BANK1,SLC39A8	Volume of left medial nucleus	GCST90474892
rs12511373	3e-08	BANK1	Volume of right central nucleus	GCST90475026
rs376206821	3e-08	BANK1	Volume of right cortical nucleus	GCST90475029
rs17249745	3e-08	BANK1	Volume of right cortical nucleus	GCST90475030
rs201081507	3e-08	BANK1	Volume of right cortical nucleus	GCST90475032
rs75088572	3e-08	SLC39A8,BANK1	Volume of right medial nucleus	GCST90475042
rs2851245	3e-08	BANK1,SLC39A8	Volume of left central nucleus	GCST90474957
rs75088572	3e-08	SLC39A8,BANK1	Volume of right cortical nucleus	GCST90474918
rs17249745	3e-08	BANK1	Volume of right cortical nucleus	GCST90474919
rs13135092	3e-08	SLC39A8	Multi-trait sex score	GCST90270116
rs6532988	3e-08	SLC39A8,BANK1	Cannabis use disorder (MTAG)	GCST90296427
rs112519623	3e-08	SLC39A8	Diastolic blood pressure	GCST90310295
rs34592089	3e-08	BANK1	Monounsaturated fatty acids to total fatty acids percentage	GCST90502043
rs13135092	4e-08	SLC39A8	HDL cholesterol levels	GCST008070
rs13126505	4e-08	BANK1	Crohn's disease	GCST004132
rs13101632	4e-08	BANK1,SLC39A8	General cognitive ability	GCST006269
rs4698969	4e-08	BANK1	Metabolic syndrome	GCST90444487
rs371681307	4e-08	MANBA,NFKB1	Chronotype	GCST004696
rs116445911	4e-08	NFKB1,SLC39A8	Theta EEG coherence	GCST010464
rs13107325	4e-08	SLC39A8	Shoulder impingement or rotator cuff tear	GCST011377
rs10006327	4e-08	SLC9B1	Atrial fibrillation	GCST006414
rs13107325	4e-08	SLC39A8	Childhood body mass index	GCST90002409
rs9884397	4e-08	SLC9B1	Triglycerides to total lipids ratio in medium VLDL	GCST90092927
rs11722779	4e-08	SLC9B1	Schizophrenia	GCST007201
rs12511373	4e-08	BANK1	Dorsolateral prefrontal thickness	GCST90572705
rs223423	4e-08	UBE2D3	Type 2 diabetes	GCST90132184
rs71621627	4e-08	NFKB1,SLC39A8	Duration to complete alphanumeric path task (baseline)	GCST90565839
rs7659556	4e-08	LINC02428,CENPE	Testicular cancer	GCST90011805
rs3960788	4e-08	SLC9B1	Atrial fibrillation (MTAG)	GCST90132229
rs12511373	4e-08	BANK1	Height (baseline)	GCST90565843
rs233829	4e-08	SLC39A8	Insomnia	GCST90131903
rs13135092	4e-08	SLC39A8	Chronic obstructive pulmonary disease or gastroesophageal reflux disease (MTAG)	GCST90570623
rs223480	4e-08	UBE2D3,MANBA	Creatinine levels	GCST90239628
rs13107325	4e-08	SLC39A8	Gastroesophageal reflux disease or posttraumatic stress disorder (pleiotropy)	GCST90271338
rs13135092	4e-08	SLC39A8	Schizophrenia vs ADHD (ordinary least squares (OLS))	GCST90016618
rs114601774	4e-08	LINC02428	Volume of left medial nucleus	GCST90474892
rs2851245	4e-08	BANK1,SLC39A8	Volume of right central nucleus	GCST90475023
rs768027456	4e-08	BANK1	Volume of right cortical nucleus	GCST90475032
rs768027456	4e-08	BANK1	Volume of right medial nucleus	GCST90475044
rs13119968	4e-08	SLC39A8	Volume of left central nucleus	GCST90474957
rs223486	4e-08	UBE2D3,MANBA	Fasting glucose	GCST012078
rs6849365	4e-08	NFKB1,SLC39A8	Ventromedial occipital thickness (unadjusted for global measures)	GCST90271813
rs57957741	4e-08	BANK1,SLC39A8	Multi-trait sex score	GCST90270118
rs13140486	4e-08	SLC39A8,NFKB1	Right-hemisphere salience/ventral attention network to hippocampus white-matter structural connectivity	GCST90302821
rs13135092	4e-08	SLC39A8	Right-hemisphere limbic network to caudate white-matter structural connectivity	GCST90302828
rs6855246	4e-08	SLC39A8,BANK1	Short sleep duration (<5 hours)	GCST90428611

### Sheet: ST12
Supplemental Table 12. Genome-wide significant associations reported in the GWAS catalog within hg19 chr19:51,259,179-51,903,804 (hg38 chr19:50,755,921-51,400,550).
Variant	P Value	Mapped Genes	Reported Trait	Study Accession
rs2075803	4e-303	SIGLEC9	Sialic acid-binding Ig-like lectin 9 levels	GCST90161587
rs12983058	3e-298	SIGLEC9	SIGLEC7 protein levels	GCST90470635
rs12459419	1e-291	CD33	Myeloid cell surface antigen CD33 levels	GCST90161642
rs117268623	4e-289	KLK11	kallikrein-11 levels	GCST90012012
rs2075803	2e-280	SIGLEC9	Serum uromodulin levels (aptamer-based assay)	GCST90129632
rs62113212	2e-272	KLK3	Elevated prostate specific antigen [PSA] (PheCode 796)	GCST90480590
rs1048328	1e-261	KLK11	Blood protein levels	GCST006585
rs1654535	6e-258	KLK6,KLK7	KLK6/MOG protein level ratio	GCST90315255
rs62115757	1e-250	KLK10	Kallikrein-10 levels	GCST90426597
rs34093024	8e-231	KLK14,CTU1	KLK14 protein levels	GCST90469700
rs33978622	1e-223	CD33	Myeloid cell surface antigen CD33 levels	GCST90137742
rs2075803	3e-223	SIGLEC9	Serum levels of protein UMOD	GCST90090697
rs148028486	2e-221	KLK15,KLK3	KLK15 protein levels	GCST90469701
rs117533019	4e-214	SIGLEC22P,CD33	CD33 protein levels	GCST90468625
rs1654535	5e-214	KLK6,KLK7	KLK6/PTPRN2 protein level ratio	GCST90315256
rs3745540	6e-212	KLK12	Kallikrein-12 levels	GCST90161667
rs2075803	5e-208	SIGLEC9	Protein quantitative trait loci	GCST010900
rs140185670	4e-204	SIGLEC7	CD33 protein levels	GCST90468625
rs2411332	1e-199	KLK15,KLK3	KLK15 protein levels	GCST90469701
rs3865444	2e-191	SIGLEC22P,CD33	CD33 on CD33dim HLA DR+ CD11b+	GCST90001948
rs268891	5e-191	KLK6	KLK6 protein levels	GCST90469705
rs3865444	1e-190	SIGLEC22P,CD33	CD33 on CD14+ monocyte	GCST90001946
rs2569459	3e-189	KLK13,KLK12	Kallikrein-13 levels	GCST90248158
rs1035454	4e-189	VSIG10L-AS1	VSIG10L protein levels	GCST90471049
rs3865444	9e-189	SIGLEC22P,CD33	CD33 on CD33+ HLA DR+ CD14-	GCST90001957
rs3865444	3e-187	SIGLEC22P,CD33	CD33 on CD33+ HLA DR+	GCST90001956
rs2075803	8e-187	SIGLEC9	Uromodulin levels	GCST90250141
rs1048328	6e-186	KLK11	Kallikrein-11 levels (KLK11.2831.29.1)	GCST90241670
rs61752561,rs266849,rs11665748,rs17632542,rs266868,rs6070,rs2739472	9e-186	KLK3; KLK15 - KLK3; KLK15 - KLK3; KLK3; KLK15 - KLK3; KLK2; KLK2	Prostate-specific antigen levels	GCST004093
rs3865444	8e-184	SIGLEC22P,CD33	CD33 on CD33+ HLA DR+ CD14dim	GCST90001947
rs266881	9e-184	KLK3	KLK15 protein levels	GCST90469701
rs3865444	2e-183	SIGLEC22P,CD33	CD33 on CD33dim HLA DR+ CD11b-	GCST90001949
rs77342236	2e-182	KLK12,KLK13	KLK12 protein levels	GCST90469698
rs2075803	2e-180	SIGLEC9	Sialic acid-binding Ig-like lectin 9 level in Chronic kidney disease with hypertension and no diabetes (3007_7)	GCST90237195
rs62113212	9e-179	KLK3	Prostate cancer	GCST90274713
rs62117662	2e-178	KLK11	KLK11 protein levels	GCST90469697
rs1810020	8e-173	KLK3	Prostate-specific antigen levels	GCST90461907
rs62113212	1e-170	KLK3	Prostate cancer	GCST90274714
rs148022792	3e-168	KLK7	KLK7 protein levels	GCST90469706
rs12459419	3e-165	CD33	Myeloid cell surface antigen CD33 levels	GCST90101334
rs148089918	3e-165	SIGLEC22P,CD33	CD33 protein levels	GCST90468625
rs78018472	3e-165	KLK12	KLK12 protein levels	GCST90469698
rs112258520	3e-158	KLK3	KLK15 protein levels	GCST90469701
rs2075803	6e-158	SIGLEC9	Sialic acid-binding Ig-like lectin 9 levels	GCST90060056
rs577416273	3e-157	PPIAP59,KLK4	KLK4 protein levels	GCST90469704
rs17716134	2e-156	SIGLEC24P	CD33 protein levels	GCST90468625
rs2569454	3e-154	KLK10	Kallikrein-10 levels	GCST90179343
rs145472676	4e-154	KLK10	KLK10 protein levels	GCST90469696
rs2659067	5e-154	KLK7	Kallikrein-7 levels	GCST90248163
rs3865444	2e-153	SIGLEC22P,CD33	CD33 on Monocytic Myeloid-Derived Suppressor Cells	GCST90001952
rs1048328	6e-153	KLK11	Serum levels of protein KLK11	GCST90089823
rs7245846	2e-150	CD33	CD33 on basophil	GCST90001954
rs74705037	4e-150	KLK8	Kallikrein-8 levels	GCST90248164
rs266114	6e-148	KLK15	KLK1 protein levels	GCST90469702
rs2075803	3e-146	SIGLEC9	Sialic acid-binding Ig-like lectin 9 levels	GCST90137745
rs61729813	4e-146	KLK3	KLK4 protein levels	GCST90469704
rs3865444	3e-145	SIGLEC22P,CD33	CD33 on CD33dim HLA DR-	GCST90001953
rs7245846	6e-143	CD33	CD33 on Immature Myeloid-Derived Suppressor Cells	GCST90001955
rs117648753	8e-143	SIGLEC21P	CD33 protein levels	GCST90468625
rs11673588	2e-139	KLK9	KLK8 protein levels	GCST90469707
rs1048328	3e-136	KLK11	kallikrein-11 levels	GCST90161500
rs7255834	1e-133	KLK10	Kallikrein-10 levels	GCST90248155
rs149201050	1e-130	CD33	CD33 protein levels	GCST90468625
rs12983058	3e-129	SIGLEC9	T-cell surface glycoprotein CD5:Extracellular domain levels	GCST90426389
rs140185670	1e-126	SIGLEC7	Sialic acid-binding Ig-like lectin 7 levels	GCST90249551
rs11665748	4e-124	KLK15,KLK3	Prostate cancer	GCST90274713
rs1039405	3e-123	SIGLEC18P,SIGLEC9	Blood protein levels	GCST006585
rs117025461	5e-122	KLK10	KLK12 protein levels	GCST90469698
rs2075803	7e-122	SIGLEC9	Sialic acid-binding Ig-like lectin 9 levels	GCST90101552
rs1048328	2e-121	KLK11	Blood protein levels	GCST006585
rs2569491	4e-119	KLK14	Kallikrein-14 levels (KLK14.8620.56.3)	GCST90241672
rs3760738	2e-117	KLK11,KLK10	Serum levels of protein KLK10	GCST90089306
rs183055678	1e-116	LINC01872	CD33 protein levels	GCST90468625
rs201074739	5e-114	CD33	CD33 on CD14+ monocyte	GCST90001946
rs2569491	9e-114	KLK14	Serum levels of protein KLK14	GCST90090240
rs62115997	2e-113	SIGLECL1	Myeloid cell surface antigen CD33 levels	GCST90248431
rs61752561,rs266849,rs11665748,rs17632542,rs266868,rs6070,rs2739472	2e-111	KLK3; KLK15 - KLK3; KLK15 - KLK3; KLK3; KLK15 - KLK3; KLK2; KLK2	Prostate-specific antigen levels	GCST004093
rs7253072	2e-110	KLK13,KLK14	KLK13 protein levels	GCST90469699
rs3212815	3e-109	KLK1,KLK15	Kallikrein-15 levels	GCST90426727
rs3865444	2e-108	SIGLEC22P,CD33	CD33 on CD66b++ myeloid cell	GCST90001951
rs144350395	4e-107	KLK4	KLK4 protein levels	GCST90469704
rs76673459	5e-107	KLK14,CTU1	KLK14 protein levels	GCST90469700
rs142760794	6e-107	MIR8074,SIGLEC21P	CD33 on CD33dim HLA DR+ CD11b+	GCST90001948
rs867191	2e-106	KLK14	CD33 protein levels	GCST90468625
rs112343212	1e-103	KLK15,KLK3	Prostate-specific antigen levels	GCST90461907
rs142760794	1e-102	MIR8074,SIGLEC21P	CD33 on CD33+ HLA DR+	GCST90001956
rs62623429	2e-102	SIGLEC22P	CD33 protein levels	GCST90468625
rs142760794	5e-102	MIR8074,SIGLEC21P	CD33 on CD33+ HLA DR+ CD14-	GCST90001957
rs35996455	6e-102	KLK12	KLK10 protein levels	GCST90469696
rs142760794	1e-101	MIR8074,SIGLEC21P	CD33 on CD33+ HLA DR+ CD14dim	GCST90001947
rs11665748	2e-100	KLK15,KLK3	Prostate cancer	GCST90274714
rs142760794	1e-99	MIR8074,SIGLEC21P	CD33 on CD33dim HLA DR+ CD11b-	GCST90001949
rs268891	3e-99	KLK6	Kallikrein-6 levels	GCST90012008
rs112431762	2e-98	SIGLECL1	CD33 protein levels	GCST90468625
rs1710354	6e-98	SIGLEC24P	Serum levels of protein CD33	GCST90088239
rs2569459	2e-96	KLK13,KLK12	KLK14 protein levels	GCST90469700
rs12983058	2e-96	SIGLEC9	Sialic acid-binding Ig-like lectin 7 levels	GCST90249551
rs16988910	8e-96	SIGLEC9	Uromodulin level in Chronic kidney disease with hypertension and no diabetes (9451_20)	GCST90239359
rs142760794	2e-95	MIR8074,SIGLEC21P	CD33 on basophil	GCST90001954
rs1048328	2e-95	KLK11	kallikrein-11 levels	GCST90137609
rs2659053	5e-94	KLK3,KLK15	Prostate-specific antigen levels	GCST90301330
rs11669237	8e-92	KLK12	Kallikrein-12 levels	GCST90137650
rs142760794	2e-91	MIR8074,SIGLEC21P	CD33 on Monocytic Myeloid-Derived Suppressor Cells	GCST90001952
rs142760794	1e-90	MIR8074,SIGLEC21P	CD33 on CD33dim HLA DR-	GCST90001953
rs77136875	8e-90	KLK5,PPIAP59	KLK15 protein levels	GCST90469701
rs2075803	2e-89	SIGLEC9	Serum levels of protein CD5	GCST90089081
rs144628077	2e-88	KLKP1	KLK4 protein levels	GCST90469704
rs11549920	1e-86	KLK2	KLK4 protein levels	GCST90469704
rs2569491	3e-86	KLK14	Blood protein levels	GCST006585
rs61752561,rs266849,rs11665748,rs17632542,rs266868,rs6070,rs2739472	1e-85	KLK3; KLK15 - KLK3; KLK15 - KLK3; KLK3; KLK15 - KLK3; KLK2; KLK2	Prostate-specific antigen levels	GCST004093
rs1122466	5e-85	KLK8,KLK7	Kallikrein-8 levels	GCST90248164
rs190686274	1e-84	KLK2	Prostate-specific antigen levels	GCST90461907
rs8109338	4e-83	SIGLEC9	SIGLEC9 protein levels	GCST90470637
rs142760794	2e-81	MIR8074,SIGLEC21P	CD33 on Immature Myeloid-Derived Suppressor Cells	GCST90001955
rs62113212	4e-81	KLK3	Cancer of prostate (PheCode 185)	GCST90475591
rs56031098	1e-80	KLK6,KLK5	KLK7 protein levels	GCST90469706
rs2569459	1e-79	KLK13,KLK12	Serum levels of protein KLK13	GCST90086572
rs2691254	8e-79	CTU1	Blood protein levels	GCST006585
rs3760719	5e-78	KLK15,KLK3	KLK4 protein levels	GCST90469704
rs12459419	2e-77	CD33	Protein quantitative trait loci	GCST010900
rs76921020	6e-76	SIGLEC7	CD33 protein levels	GCST90468625
rs62115757	7e-76	KLK10	Blood protein levels in cardiovascular risk	GCST009731
rs273688	2e-74	SIGLEC9	T-cell surface glycoprotein CD5 level in Chronic kidney disease with hypertension and no diabetes (5596_75)	GCST90237975
rs67621164	1e-73	SIGLEC9	SIGLEC7 protein levels	GCST90470635
rs2691273	3e-73	CTU1,KLK14	Sialic acid-binding Ig-like lectin 9 levels	GCST90101552
rs198965	1e-72	KLK4	Prostate-specific antigen levels	GCST90461907
rs112736390	3e-71	KLK7	Kallikrein-7 levels	GCST90137528
rs76975163	5e-70	KLK13,KLK12	KLK12 protein levels	GCST90469698
rs189223569	1e-69	SIGLEC24P	CD33 protein levels	GCST90468625
rs183578707	3e-69	KLK5	KLK8 protein levels	GCST90469707
rs2569495	1e-68	CTU1,KLK14	KLK12 protein levels	GCST90469698
rs183185223	4e-67	SIGLECL1	CD33 protein levels	GCST90468625
rs2739419	1e-66	KLK7	Kallikrein-7 levels (KLK7.3378.49.2)	GCST90241679
rs12985029	2e-66	SIGLEC22P,MIR8074	Myeloid cell surface antigen CD33 levels	GCST90101334
rs201074739	7e-65	CD33	CD33 on CD66b++ myeloid cell	GCST90001951
rs147992404	2e-64	KLK6	KLK6 protein levels	GCST90469705
rs77067043	2e-64	SIGLEC7,SIGLEC9	SIGLEC7 protein levels	GCST90470635
rs76765083	2e-62	KLK3	Prostate cancer	GCST011049
rs142611321	2e-62	CD33	CD33 protein levels	GCST90468625
rs7259451	3e-62	KLK10	KLK14 protein levels	GCST90469700
rs34542531	3e-61	KLK8	Kallikrein-8 levels	GCST90161502
rs118185380	1e-60	ETFB	CD33 protein levels	GCST90468625
rs181266376	3e-60	SIGLEC22P,CD33	CD33 protein levels	GCST90468625
rs2547319	1e-59	LIM2,NKG7	CD33 protein levels	GCST90468625
rs60850416	2e-59	KLK6	KLK10 protein levels	GCST90469696
rs17632542	8e-59	KLK3	Cancer of prostate (PheCode 185)	GCST90479803
rs7245846	1e-58	CD33	CD33 on Granulocytic Myeloid-Derived Suppressor Cells	GCST90001950
rs116953977	5e-58	SIGLECL1,CD33	Myeloid cell surface antigen CD33 levels	GCST90248431
rs74705037	6e-58	KLK8	Kallikrein-8 levels (KLK8.13708.56.3)	GCST90241680
rs143108505	7e-58	IGLON5	CD33 protein levels	GCST90468625
rs2735837	7e-58	KLK2	Prostate-specific antigen levels	GCST90301330
rs117774219	8e-58	KLKP1,KLK2	KLK4 protein levels	GCST90469704
rs62113212	8e-58	KLK3	Prostate cancer	GCST90475185
rs57392237	2e-57	KLK6,KLK7	Serum levels of protein KLK10	GCST90089306
rs149842697	7e-57	CD33	CD33 protein levels	GCST90468625
rs2569523	7e-57	PPIAP59,KLK5	KLK8 protein levels	GCST90469707
rs1048328	7e-56	KLK11	Protein S100-P levels	GCST90427997
rs11665748	3e-54	KLK15,KLK3	Prostate-specific antigen levels (conditioned on lead SNPs)	GCST004094
rs550268035	3e-54	CTU1,KLK14	KLK14 protein levels	GCST90469700
rs2569454	4e-54	KLK10	Blood protein levels	GCST006585
rs3760739	4e-54	KLK12,KLK13	Blood protein levels	GCST006585
rs112237160	8e-54	KLK13	Kallikrein-13 levels	GCST90248158
rs273687	2e-53	SIGLEC9	Sialic acid-binding Ig-like lectin 9 levels	GCST90161587
rs73051055	3e-53	CTU1,KLK14	SIGLEC9 protein levels	GCST90470637
rs2659067	5e-53	KLK7	Kallikrein-7 levels	GCST90161750
rs66717916	1e-52	CTU1	Sialic acid-binding Ig-like lectin 9 levels	GCST90161587
rs141110039	1e-52	CD33	CD33 protein levels	GCST90468625
rs1039405	2e-52	SIGLEC18P,SIGLEC9	Blood protein levels	GCST006585
rs2659091	3e-52	KLK5,PPIAP59	Kallikrein-8 (analyte X2834.54) levels	GCST90425492
rs141372791	3e-52	MIR8074,SIGLEC21P	CD33 protein levels	GCST90468625
rs546388120	4e-52	KLK15,KLK3	KLK4 protein levels	GCST90469704
rs45623731	7e-52	KLK4	KLK4 protein levels	GCST90469704
rs3745535	8e-52	KLK10	CDSN/KLK8 protein level ratio	GCST90313996
rs273640	1e-50	SIGLEC22P,CD33	CD45 on Immature Myeloid-Derived Suppressor Cells	GCST90002052
rs1122466	2e-50	KLK8,KLK7	kallikrein-11 levels	GCST90012012
rs113836077	2e-50	KLK3,KLK15	KLK4 protein levels	GCST90469704
rs56915529	2e-50	SIGLEC9	KLK10 protein levels	GCST90469696
rs62113212	2e-50	KLK3	Prostate cancer	GCST90479536
rs8103941	5e-50	KLK12,KLK13	Kallikrein-12 levels	GCST90101221
rs1722546	8e-50	KLK7,KLK8	Kallikrein-8 (analyte X13708.56) levels	GCST90422316
rs10407079	5e-49	KLK13,KLK12	KLK12 protein levels	GCST90469698
rs34089525	2e-48	KLK13	Kallikrein-13 (analyte X11152.46) levels	GCST90421334
rs114591592	2e-48	SIGLEC7,SIGLEC17P	Sialic acid-binding Ig-like lectin 7 levels	GCST90137744
rs12459419	4e-48	CD33	white blood cell count (WBC, mean, inv-norm transformed)	GCST90476454
rs2735839	3e-47	KLK3,KLK2	Prostate cancer	GCST006085
rs140350753	6e-47	KLK4	KLK4 protein levels	GCST90469704
rs190813930	1e-46	SIGLEC24P	CD33 protein levels	GCST90468625
rs17632542	3e-46	KLK3	Serum prostate-specific antigen levels	GCST000919
rs17715394	9e-46	KLK14,CTU1	Sialic acid-binding Ig-like lectin 9 levels	GCST90161587
rs1275221	1e-45	KLK7	Kallikrein-7 levels (KLK7.3378.49.2)	GCST90241679
rs35945487	1e-45	KLK4	KLK4 protein levels	GCST90469704
rs112103380	1e-45	KLK2	Prostate-specific antigen levels	GCST90461907
rs61752561,rs266849,rs11665748,rs17632542,rs266868,rs6070,rs2739472	2e-45	KLK3; KLK15 - KLK3; KLK15 - KLK3; KLK3; KLK15 - KLK3; KLK2; KLK2	Prostate-specific antigen levels	GCST004093
rs112561158	3e-45	KLK4,PPIAP59	KLK4 protein levels	GCST90469704
rs17658926	8e-45	KLK14	Kallikrein-14 levels	GCST90248159
rs1275221	2e-44	KLK7	Serum levels of protein KLK7	GCST90088351
rs2673908	4e-44	SIGLEC18P,SIGLEC9	Cerebrospinal fluid biomarker levels	GCST004000
rs12459419	3e-43	CD33	White blood cell count	GCST90002374
rs201074739	1e-42	CD33	CD33 on Granulocytic Myeloid-Derived Suppressor Cells	GCST90001950
rs117702791	1e-42	LINC01872	SIGLEC10 protein levels	GCST90470630
rs12459419	4e-42	CD33	White blood cell count	GCST90002378
rs75950648	1e-41	KLKP1	KLK4 protein levels	GCST90469704
rs2411329	3e-41	CD33,SIGLEC22P	SIGLEC9 protein levels	GCST90470637
rs3865444	1e-40	SIGLEC22P,CD33	Basophil %CD33dim HLA DR- CD66b-	GCST90001533
rs113920094	3e-40	KLK15,KLK3	Prostate-specific antigen levels	GCST90461907
rs1710369	4e-40	SIGLECL1	Myeloid cell surface antigen CD33 levels	GCST90161642
rs149957772	4e-40	KLKP1	Prostate-specific antigen levels	GCST90461907
rs2569459	3e-39	KLK13,KLK12	Serum levels of protein KLK13	GCST90088265
rs76334147	3e-39	SIGLEC18P,CTU1	Sialic acid-binding Ig-like lectin 9 levels	GCST90161587
rs151335303	3e-39	SIGLEC21P,SIGLEC20P	CD33 protein levels	GCST90468625
rs140023174	3e-39	ETFB	SIGLEC10 protein levels	GCST90470630
rs201074739	4e-39	CD33	Myeloid cell surface antigen CD33 levels (CD33.3166.92.1)	GCST90241989
rs138585047	6e-39	CD33	CD33 protein levels	GCST90468625
rs144092860	2e-38	SIGLEC20P	CD33 protein levels	GCST90468625
rs113529853	5e-38	KLK15	KLK15 protein levels	GCST90469701
rs73050317	6e-38	KLK15,KLK3	KLK15 protein levels	GCST90469701
rs139528466	8e-38	SIGLEC9	CD33 protein levels	GCST90468625
rs3865444	1e-37	SIGLEC22P,CD33	Platelet count	GCST90002357
rs188268307	1e-37	SIGLEC21P,SIGLEC20P	CD33 protein levels	GCST90468625
rs3865444	2e-37	SIGLEC22P,CD33	Platelet count	GCST90002361
rs76913418	2e-37	KLK14,CTU1	Sialic acid-binding Ig-like lectin 9 levels	GCST90161587
rs10415306	2e-37	KLK5	KLK8 protein levels	GCST90469707
rs12461147	3e-37	KLK6	KLK12 protein levels	GCST90469698
rs2735839	6e-37	KLK3,KLK2	Prostate-specific antigen levels	GCST001796
rs139431213	9e-37	PPIAP59,KLK4	KLK4 protein levels	GCST90469704
rs74415796	1e-36	LIM2	CD33 protein levels	GCST90468625
rs142828509	1e-36	KLK12,KLK13	KLK14 protein levels	GCST90469700
rs140185670	2e-36	SIGLEC7	Sialic acid-binding Ig-like lectin 7 levels (SIGLEC7.2742.68.2)	GCST90242811
rs111362352	3e-36	KLK2	Prostate cancer	GCST90011808
rs73054374	5e-36	KLKP1	KLK15 protein levels	GCST90469701
rs117658654	6e-36	SIGLEC17P,SIGLEC7	CD33 protein levels	GCST90468625
rs12459419	1e-35	CD33	Platelet crit (UKB data field 30090)	GCST90468096
rs150891637	1e-35	KLK2	KLK15 protein levels	GCST90469701
rs35379909	1e-35	KLK14,KLK13	KLK12 protein levels	GCST90469698
rs1697573	2e-35	CD33,SIGLEC22P	CD33- HLA DR+ Absolute Count	GCST90001523
rs149067793	2e-35	GPR32,SMIM47	KLK15 protein levels	GCST90469701
rs2569429	3e-35	CTU1	Sialic acid-binding Ig-like lectin 9 levels	GCST90161587
rs74705037	5e-35	KLK8	KLK12 protein levels	GCST90469698
rs12459419	5e-35	CD33	platelet count (mean, inv-norm transformed)	GCST90476299
rs12459419	5e-35	CD33	white blood cell count (WBC, minimum, inv-norm transformed)	GCST90476457
rs3865444	8e-35	SIGLEC22P,CD33	Basophil Absolute Count	GCST90001532
rs2691254	1e-34	CTU1	Blood protein levels	GCST006585
rs2569735	1e-34	KLK2,KLK3	Prostate cancer	GCST90018905
rs2691237	1e-34	KLK12,KLK13	KLK10 protein levels	GCST90469696
rs1122466	1e-34	KLK8,KLK7	KLK12 protein levels	GCST90469698
rs144363592	1e-34	SIGLEC7	SIGLEC7 protein levels	GCST90470635
rs34093024	1e-34	KLK14,CTU1	Kallikrein-14 levels	GCST90248159
rs12459419	2e-34	CD33	Glycated haemoglobin HbA1c levels (UKB data field 30750)	GCST90468072
rs79082347	2e-34	KLK14,CTU1	KLK12 protein levels	GCST90469698
rs3745540	3e-34	KLK12	Kallikrein-12 levels (KLK12.3199.54.2)	GCST90241671
rs146775340	3e-34	KLK13,KLK12	KLK12 protein levels	GCST90469698
rs268883	5e-34	KLK7	Kallikrein-7 levels	GCST90248163
rs56349210	8e-34	KLK1	KLK1 protein levels	GCST90469702
rs73596517	1e-33	KLK14	KLK14 protein levels	GCST90469700
rs3745539	2e-33	KLK11	Kallikrein-10 levels	GCST90179343
rs140185670	2e-33	SIGLEC7	Sialic acid-binding Ig-like lectin 7 levels	GCST90179421
rs33978622	4e-33	CD33	CD33dim HLA DR- Absolute Count	GCST90001531
rs111362352	5e-33	KLK2	Cancer (pleiotropy)	GCST90011822
rs2232534	6e-33	KLK5	KLK12 protein levels	GCST90469698
rs1624358	7e-33	KLK7	Serum levels of protein KLK7	GCST90088351
rs1722547	7e-33	KLK8,KLK7	KLK7 protein levels	GCST90469706
rs12459419	8e-33	CD33	Lymphocyte count	GCST90002316
rs7249762	8e-33	KLK12,KLK13	SIGLEC9 protein levels	GCST90470637
rs12459419	1e-32	CD33	White blood cell count	GCST007070
rs2455069	1e-32	CD33	Immature Myeloid-Derived Suppressor Cells Absolute Count	GCST90001515
rs2691247	1e-32	KLK14,KLK13	Serum levels of protein KLK13	GCST90086572
rs112091145	1e-32	TMEM277P	Prostate-specific antigen levels	GCST90461907
rs151144652	2e-32	IGLON5	CD33 protein levels	GCST90468625
rs77792593	3e-32	KLK2	Prostate-specific antigen levels	GCST90461907
rs1568003	4e-32	SIGLEC9	Sialic acid-binding Ig-like lectin 9 levels	GCST90101552
rs35413640	4e-32	SIGLEC20P	Sialic acid-binding Ig-like lectin 7 levels	GCST90161452
rs3760739	4e-32	KLK12,KLK13	Kallikrein-13 levels	GCST90161668
rs189759947	7e-32	LIM2	CD33 protein levels	GCST90468625
rs116993226	8e-32	SIGLEC9	SIGLEC9 protein levels	GCST90470637
rs198978	8e-31	KLK2	Prostate-specific antigen levels	GCST90301330
rs34542531	1e-30	KLK8	Kallikrein-8 levels (KLK8.13708.56.3)	GCST90241680
rs148974810	1e-30	KLK10,KLK9	Kallikrein-8 levels	GCST90137649
rs118089616	1e-30	KLK14,CTU1	KLK14 protein levels	GCST90469700
rs2569491	2e-30	KLK14	ELN protein levels	GCST90469103
rs145855656	2e-30	GPR32P1,CLEC11A	KLK15 protein levels	GCST90469701
rs71333926	2e-30	KLK13,KLK12	SIGLEC9 protein levels	GCST90470637
rs12459419	4e-30	CD33	Lymphocyte count	GCST90002320
rs12459419	6e-30	CD33	Platelet count (UKB data field 30080)	GCST90468095
rs148022792	6e-30	KLK7	Kallikrein-7 levels	GCST90248163
rs12459419	7e-30	CD33	White blood cell count	GCST90002407
rs3826656	9e-30	CD33,SIGLEC22P	CD33 on Immature Myeloid-Derived Suppressor Cells	GCST90001955
rs145396720	1e-29	KLK14,KLK13	KLK12 protein levels	GCST90469698
rs146242395	1e-29	KLK13,KLK12	KLK12 protein levels	GCST90469698
rs148022792	2e-29	KLK7	Kallikrein-7 levels	GCST90161750
rs57392237	2e-29	KLK6,KLK7	KLK4 protein levels	GCST90469704
rs2659051	3e-29	KLK15,KLK3	Prostate cancer	GCST011049
rs3810091	3e-29	KLK14,KLK13	Kallikrein-14 (analyte X8620.56) levels	GCST90427428
rs76765083	3e-29	KLK3	Prostate cancer	GCST90428117
rs10409348	4e-29	CD33	CD33 on CD33dim HLA DR+ CD11b+	GCST90001948
rs3745540	8e-29	KLK12	Protein levels in obesity	GCST010196
rs143406762	9e-29	KLK11	KLK7 protein levels	GCST90469706
rs74705037	1e-28	KLK8	Kallikrein-8 levels (KLK8.13708.56.3)	GCST90241680
rs62113212	1e-28	KLK3	KLK3 protein levels	GCST90469703
rs17632542	2e-28	KLK3	Prostate cancer	GCST002421
rs1354106	2e-28	CD33	Monocytic Myeloid-Derived Suppressor Cells Absolute Count	GCST90001530
rs192688056	2e-28	KLK13	KLK8 protein levels	GCST90469707
rs3826656	3e-28	CD33,SIGLEC22P	CD33 on basophil	GCST90001954
rs12983058	3e-28	SIGLEC9	Sialic acid-binding Ig-like lectin 7 levels (SIGLEC7.2742.68.2)	GCST90242811
rs198968	5e-28	KLK4	KLK15 protein levels	GCST90469701
rs567511285	6e-28	CTU1,KLK14	KLK14 protein levels	GCST90469700
rs268904	7e-28	KLK5	KLK8 protein levels	GCST90469707
rs141544900	1e-27	SIGLEC7	SIGLEC9 protein levels	GCST90470637
rs79449301	1e-27	KLK2	Prostate-specific antigen levels	GCST90461907
rs117278328	2e-27	SIGLECL1	CD33 protein levels	GCST90468625
rs12459419	2e-27	CD33	white blood cell count (WBC, maximum, inv-norm transformed)	GCST90476451
rs3760744	3e-27	KLK13,KLK12	Blood protein levels	GCST006585
rs3810091	3e-27	KLK14,KLK13	KLK13 protein levels	GCST90469699
rs112156686	5e-27	KLK13,KLK12	KLK12 protein levels	GCST90469698
rs10426	8e-27	KLK10	Serum 25-Hydroxyvitamin D levels (conditioned on BMI)	GCST90000616
rs3865444	1e-26	SIGLEC22P,CD33	Plateletcrit	GCST90002400
rs200590126	1e-26	VSIG10L	VSIG10L protein levels	GCST90471049
rs2691227	2e-26	KLK13,KLK12	Kallikrein-12 levels	GCST90161667
rs10426	3e-26	KLK10	Serum 25-Hydroxyvitamin D levels	GCST010144
rs147740402	3e-26	NKG7,CLDND2	CD33 protein levels	GCST90468625
rs3865444	3e-26	SIGLEC22P,CD33	white blood cell count (WBC, mean, inv-norm transformed)	GCST90480724
rs150618116	4e-26	ETFB	CD33 protein levels	GCST90468625
rs3865444	6e-26	SIGLEC22P,CD33	Myeloid cell surface antigen CD33 level in Chronic kidney disease with hypertension and no diabetes (3166_92)	GCST90237245
rs12983058	7e-26	SIGLEC9	Sialic acid-binding Ig-like lectin 7 levels	GCST90179421
rs143810424	1e-25	GPR32,GPR32P1	KLK15 protein levels	GCST90469701
rs61752561	2e-25	KLK3	Prostate-specific antigen levels (conditioned on lead SNPs)	GCST004094
rs149671592	2e-25	IGLON5	CD33 protein levels	GCST90468625
rs138813375	2e-25	KLK2	KLK4 protein levels	GCST90469704
rs2691262	2e-25	CTU1	KLK13 protein levels	GCST90469699
rs10409348	3e-25	CD33	CD33 on CD33dim HLA DR+ CD11b-	GCST90001949
rs17632542	3e-25	KLK3	Prostate cancer	GCST90027060
rs2455070	3e-25	LINC01872	SIGLEC7 protein levels	GCST90470635
rs577568020	3e-25	KLK2	Prostate-specific antigen levels	GCST90461907
rs10426	5e-25	KLK10	Serum 25-Hydroxyvitamin D levels	GCST90000618
rs3865444	1e-24	SIGLEC22P,CD33	Lymphocyte count	GCST90002388
rs116016879	1e-24	SIGLEC17P	Sialic acid-binding Ig-like lectin 7 level in Chronic kidney disease with hypertension and no diabetes (2742_68)	GCST90237070
rs150601072	1e-24	SIGLEC9	Sialic acid-binding Ig-like lectin 9 levels	GCST90161587
rs144406548	1e-24	LINC01872	Myeloid cell surface antigen CD33 levels	GCST90161642
rs12975233	1e-24	LINC01872	Myeloid cell surface antigen CD33 levels	GCST90161642
rs12459419	1e-24	CD33	platelet count (maximum, inv-norm transformed)	GCST90476296
rs756155792	2e-24	SIGLEC17P,SIGLEC20P	CD33 protein levels	GCST90468625
rs1058205	2e-24	KLK3	KLK1 protein levels	GCST90469702
rs77342236	2e-24	KLK12,KLK13	KLK13 protein levels	GCST90469699
rs181163991	2e-24	KLK9	PSAPL1 protein levels	GCST90470350
rs117229324	2e-24	KLK14	Kallikrein-14 levels	GCST90248159
rs3826656	3e-24	CD33,SIGLEC22P	CD33 on CD33dim HLA DR-	GCST90001953
rs117296079	3e-24	KLK13,KLK14	KLK14 protein levels	GCST90469700
rs10426	3e-24	KLK10	25-hydroxyvitamin D levels (skin colour stratified)	GCST90448682
rs1722558	4e-24	KLK7	Blood protein levels	GCST006585
rs3865444	5e-24	SIGLEC22P,CD33	Lymphocyte count (UKB data field 30120)	GCST90468082
rs2569491	6e-24	KLK14	LECT2 protein levels	GCST90469751
rs111946867	9e-24	SIGLECL1	CD33 protein levels	GCST90468625
rs12459419	1e-23	CD33	Hemoglobin A1c levels	GCST90018958
rs147441988	1e-23	KLK14,CTU1	CD33 protein levels	GCST90468625
rs3865444	2e-23	SIGLEC22P,CD33	Platelet count	GCST90002402
rs140254627	4e-23	KLK6	KLK7 protein levels	GCST90469706
rs3865444	4e-23	SIGLEC22P,CD33	red cell diameter width (RDW, mean, inv-norm transformed)	GCST90476361
rs10424744	6e-23	KLK10	kallikrein-11 levels	GCST90161500
rs2459143	6e-23	SIGLEC9	SIGLEC9 protein levels	GCST90470637
rs3865444	6e-23	SIGLEC22P,CD33	white blood cell count (WBC, minimum, inv-norm transformed)	GCST90480725
rs3760737	7e-23	KLK11,KLK10	KLK11 protein levels	GCST90469697
rs10410942	9e-23	KLK8	Serum levels of protein KLK8	GCST90088093
rs11084060	9e-23	CD33,SIGLEC22P	Myeloid cell surface antigen CD33 levels	GCST90161642
rs3793436	9e-23	SIGLEC7	KLK13 protein levels	GCST90469699
rs147530298	1e-22	CTU1,SIGLEC18P	KLK14 protein levels	GCST90469700
rs137991548	2e-22	CTU1,SIGLEC18P	KLK12 protein levels	GCST90469698
rs62117666	3e-22	KLK13,KLK12	Kallikrein-12 levels	GCST90161667
rs184997153	4e-22	KLK14	KLK14 protein levels	GCST90469700
rs268890	4e-22	KLK7,KLK6	Erythematosquamous dermatosis (PheCode 690)	GCST90480446
rs201009355	5e-22	KLK14	CD33 protein levels	GCST90468625
rs1054713	5e-22	KLK1	Prostate-specific antigen levels	GCST90301330
rs73053016	7e-22	SIGLEC18P,CTU1	Sialic acid-binding Ig-like lectin 9 levels	GCST90161587
rs111504285	8e-22	PPIAP59,KLK5	KLK10 protein levels	GCST90469696
rs2735839	1e-21	KLK3,KLK2	Prostate cancer	GCST011957
rs566774530	1e-21	SIGLECL1	CD33 protein levels	GCST90468625
rs117206276	1e-21	IGLON5	CD33 protein levels	GCST90468625
rs538022630	1e-21	KLK4,PPIAP59	KLK4 protein levels	GCST90469704
rs59352575	1e-21	KLK2	Prostate-specific antigen levels	GCST90461907
rs268890	1e-21	KLK7,KLK6	Seborrheic dermatitis (PheCode 690.1)	GCST90480445
rs2673908	2e-21	SIGLEC18P,SIGLEC9	Monocyte percentage of white cells	GCST90002394
rs10409348	2e-21	CD33	CD33 on CD14+ monocyte	GCST90001946
rs3865444	2e-21	SIGLEC22P,CD33	CD33+ HLA DR+ CD14- Absolute Count	GCST90001518
rs141554252	2e-21	KLK6,KLK5	KLK10 protein levels	GCST90469696
rs118001207	2e-21	KLK6,KLK7	KLK12 protein levels	GCST90469698
rs142212375	2e-21	KLK15	Calculus of kidney (PheCode 594.1)	GCST90476145
rs142212375	2e-21	KLK15	Urinary calculus (PheCode 594)	GCST90476143
rs2673908	3e-21	SIGLEC18P,SIGLEC9	Neurological blood protein biomarker levels	GCST008478
rs576056416	3e-21	KLK14	KLK14 protein levels	GCST90469700
rs17715394	3e-21	KLK14,CTU1	Kallikrein-14 levels	GCST90248159
rs3865444	4e-21	SIGLEC22P,CD33	CD33+ HLA DR+ Absolute Count	GCST90001517
rs62117661	5e-21	KLK11	kallikrein-11 levels	GCST90161500
rs266121	5e-21	ACP4,C19orf48P	KLK15 protein levels	GCST90469701
rs3865444	5e-21	SIGLEC22P,CD33	red cell diameter width (RDW, minimum, inv-norm transformed)	GCST90476365
rs531711120	6e-21	LINC01872	CD33 protein levels	GCST90468625
rs12459419	7e-21	CD33	Neutrophil count	GCST90002351
rs186312026	7e-21	KLK4,KLKP1	Prostate-specific antigen levels	GCST90461907
rs1058205	8e-21	KLK3	Prostate-specific antigen levels	GCST002476
rs12459419	8e-21	CD33	C-reactive protein levels	GCST90029070
rs2659051	9e-21	KLK15,KLK3	Prostate-specific antigen levels	GCST002703
rs12459419	9e-21	CD33	White blood cell count	GCST90018978
rs12983058	1e-20	SIGLEC9	Cerebrospinal fluid biomarker levels	GCST004000
rs3865444	1e-20	SIGLEC22P,CD33	Platelet count	GCST90018969
rs2569459	1e-20	KLK13,KLK12	Kallikrein-13 levels	GCST90137943
rs561859027	1e-20	C19orf48P	KLK1 protein levels	GCST90469702
rs117837287	1e-20	KLK4,PPIAP59	KLK4 protein levels	GCST90469704
rs543694487	1e-20	LIM2-AS1,C19orf84	SIGLEC10 protein levels	GCST90470630
rs1654527	1e-20	KLK7	Kallikrein-10 levels	GCST90179343
rs76765083	2e-20	KLK3	Prostate cancer	GCST011048
rs3212852	2e-20	KLK15	Prostate-specific antigen levels	GCST90461907
rs66613646	2e-20	KLK13,KLK14	Kallikrein-13 levels	GCST90248158
rs112177318	3e-20	SIGLECL1	Myeloid cell surface antigen CD33 levels	GCST90161642
rs2569454	3e-20	KLK10	KLK13 protein levels	GCST90469699
rs142212375	3e-20	KLK15	Calculus of kidney (PheCode 594.1)	GCST90480395
rs2569735	4e-20	KLK2,KLK3	Prostate cancer	GCST90651052
rs12983058	4e-20	SIGLEC9	Sialic acid-binding Ig-like lectin 7 levels	GCST90161452
rs11084043	4e-20	KLK7,KLK6	Kallikrein-7 levels	GCST90161750
rs35889412	4e-20	SMIM47	KLK1 protein levels	GCST90469702
rs74761463	4e-20	KLK2	KLK15 protein levels	GCST90469701
rs12459419	4e-20	CD33	platelet count (minimum, inv-norm transformed)	GCST90476302
rs11665748	5e-20	KLK15,KLK3	Prostate cancer	GCST90274716
rs1354774	6e-20	KLKP1	Prostate-specific antigen levels	GCST001799
rs118001207	6e-20	KLK6,KLK7	KLK10 protein levels	GCST90469696
rs3810091	7e-20	KLK14,KLK13	Kallikrein-14 (analyte X15544.25) levels	GCST90422724
rs186620214	7e-20	SIGLEC9	Sialic acid-binding Ig-like lectin 7 levels	GCST90161452
rs2735839	8e-20	KLK3,KLK2	Elevated serum prostate-specific antigen levels in healthy men	GCST004345
rs2691270	9e-20	KLK14,CTU1	SIGLEC7 protein levels	GCST90470635
rs142212375	9e-20	KLK15	Urinary calculus (PheCode 594)	GCST90480398
rs189680912	1e-19	ETFB	CD33 protein levels	GCST90468625
rs12459419	1e-19	CD33	C-reactive protein levels (MTAG)	GCST90179146
rs67621164	1e-19	SIGLEC9	Sialic acid-binding Ig-like lectin 7 levels	GCST90249551
rs62113214	3e-19	KLK3	Prostate cancer	GCST90651052
rs268890	3e-19	KLK7,KLK6	Seborrheic dermatitis (PheCode 690.1)	GCST90476171
rs12459419	4e-19	CD33	Neutrophil count	GCST90002355
rs145323276	4e-19	SIGLECL1	SIGLEC9 protein levels	GCST90470637
rs117268623	4e-19	KLK11	kallikrein-11 levels	GCST90274899
rs268890	4e-19	KLK7,KLK6	Erythematosquamous dermatosis (PheCode 690)	GCST90476170
rs117268623	5e-19	KLK11	KLK11 protein levels	GCST90277891
rs2075803	8e-19	SIGLEC9	Monocyte percentage (UKB data field 30190)	GCST90468091
rs3865444	8e-19	SIGLEC22P,CD33	Monocyte count (UKB data field 30130)	GCST90468090
rs10409348	8e-19	CD33	CD33 on CD33+ HLA DR+ CD14-	GCST90001957
rs2673908	8e-19	SIGLEC18P,SIGLEC9	Sialic acid-binding Ig-like lectin 7 levels	GCST90161452
rs545076978	1e-18	PPIAP59,KLK5	KLK4 protein levels	GCST90469704
rs2075803	1e-18	SIGLEC9	T-cell surface glycoprotein CD5 levels	GCST90249781
rs2735839	2e-18	KLK3,KLK2	Prostate cancer	GCST000152
rs1710354	2e-18	SIGLEC24P	Myeloid cell surface antigen CD33 levels	GCST90101334
rs2569491	2e-18	KLK14	CCL27 protein levels	GCST90468579
rs144363592	2e-18	SIGLEC7	Sialic acid-binding Ig-like lectin 7 levels	GCST90161452
rs547578487	2e-18	SIGLEC24P,IGLON5	CD33 protein levels	GCST90468625
rs146690810	2e-18	IGLON5,SIGLEC24P	CD33 protein levels	GCST90468625
rs191123336	2e-18	KLK4,PPIAP59	KLK15 protein levels	GCST90469701
rs578220231	2e-18	KLK13,KLK14	KLK12 protein levels	GCST90469698
rs113788004	2e-18	SIGLEC9	SIGLEC9 protein levels	GCST90470637
rs112103380	2e-18	KLK2	Prostate-specific antigen levels	GCST90301330
rs10635364	2e-18	KLK12	Kallikrein-12 levels	GCST90248157
rs33978622	2e-18	CD33	platelet count (mean, inv-norm transformed)	GCST90480651
rs11667946	3e-18	KLK7,KLK6	Blood protein levels in cardiovascular risk	GCST009731
rs10421385	3e-18	SIGLEC20P,SIGLEC21P	Myeloid cell surface antigen CD33 levels	GCST90101334
rs117268623	3e-18	KLK11	kallikrein-11 levels	GCST90161500
rs146181856	3e-18	CD33	CD33 protein levels	GCST90468625
rs117285162	3e-18	KLK3,KLK15	KLK15 protein levels	GCST90469701
rs3865444	4e-18	SIGLEC22P,CD33	C-reactive protein levels	GCST009777
rs2569488	4e-18	KLK14,KLK13	KLK14 protein levels	GCST90277889
rs573547411	4e-18	SMIM47	KLK4 protein levels	GCST90469704
rs12461866	4e-18	SIGLEC20P,SIGLEC21P	SIGLEC7 protein levels	GCST90470635
rs118147512	4e-18	SIGLEC9	SIGLEC9 protein levels	GCST90470637
rs62117662	4e-18	KLK11	kallikrein-11 levels	GCST90248156
rs3865444	4e-18	SIGLEC22P,CD33	Hemoglobin A1c (HbA1c, minimum, inv-norm transformed)	GCST90475097
rs117268623	5e-18	KLK11	kallikrein-11 levels	GCST009567
rs80237306	6e-18	SIGLEC20P	Myeloid cell surface antigen CD33 levels	GCST90161642
rs139528466	6e-18	SIGLEC9	SIGLEC9 protein levels	GCST90470637
rs11668576	6e-18	VSIG10L	SIGLEC8 protein levels	GCST90470636
rs10409348	7e-18	CD33	CD33 on CD33+ HLA DR+	GCST90001956
rs117110414	8e-18	SIGLEC17P	CD33 protein levels	GCST90468625
rs12610961	8e-18	ETFB	SIGLEC8 protein levels	GCST90470636
rs1474520	1e-17	KLK11	KLK13 protein levels	GCST90469699
rs12983994	1e-17	KLK2	Prostate-specific antigen levels	GCST90301330
rs33978622	1e-17	CD33	white blood cell count (WBC, maximum, inv-norm transformed)	GCST90480723
rs10410942	2e-17	KLK8	Blood protein levels	GCST006585
rs3865444	2e-17	SIGLEC22P,CD33	C-reactive protein levels (UKB data field 30710)	GCST90468064
rs34912427	3e-17	CD33	CD45 on CD33- HLA DR+	GCST90002046
rs12983058	3e-17	SIGLEC9	AGR3 protein levels	GCST90468254
rs117268623	3e-17	KLK11	GPR15L protein levels	GCST90469396
rs144178553	3e-17	SIGLEC9	SIGLEC9 protein levels	GCST90470637
rs266849	4e-17	KLK3,KLK15	Prostate-specific antigen levels (conditioned on lead SNPs)	GCST004094
rs138894449	5e-17	SIGLEC20P,SIGLEC17P	KLK12 protein levels	GCST90469698
rs187388451	6e-17	CD33	CD33 protein levels	GCST90468625
rs571270254	6e-17	KLK13,KLK12	KLK12 protein levels	GCST90469698
rs151253920	6e-17	SIGLEC17P,SIGLEC7	SIGLEC9 protein levels	GCST90470637
rs113697264	6e-17	KLK15,KLK3	Prostate-specific antigen levels	GCST90461907
rs12459419	6e-17	CD33	lymphocyte (absolute count, maximum, inv-norm transformed)	GCST90475423
rs61752561,rs266849,rs11665748,rs17632542,rs266868,rs6070,rs2739472	8e-17	KLK3; KLK15 - KLK3; KLK15 - KLK3; KLK3; KLK15 - KLK3; KLK2; KLK2	Prostate-specific antigen levels	GCST004093
rs10425377	9e-17	KLK10	Protein quantitative trait loci	GCST010900
rs140989696	9e-17	KLK8,KLK7	KLK10 protein levels	GCST90469696
rs186627912	9e-17	KLK14	KLK12 protein levels	GCST90469698
rs3865444	1e-16	SIGLEC22P,CD33	CD33+ HLA DR+ CD14dim Absolute Count	GCST90001520
rs2569491	1e-16	KLK14	Serum levels of protein DKK2	GCST90089488
rs201452734	1e-16	VSIG10L	VSIG10L protein levels	GCST90471049
rs266851	1e-16	KLK15	KLK1 protein levels	GCST90469702
rs76673459	1e-16	KLK14,CTU1	KLK13 protein levels	GCST90469699
rs10424797	1e-16	IGLON5	KLK14 protein levels	GCST90469700
rs137953543	2e-16	SIGLEC17P,SIGLEC7	Serum levels of protein SIGLEC7	GCST90088042
rs563123318	2e-16	SIGLEC24P	CD33 protein levels	GCST90468625
rs73066858	2e-16	LIM2-AS1,NIFKP6	CD33 protein levels	GCST90468625
rs145396720	2e-16	KLK14,KLK13	KLK13 protein levels	GCST90469699
rs3865444	2e-16	SIGLEC22P,CD33	mean corpuscular hemoglobin concentration (MCHC, mean, inv-norm transformed)	GCST90475458
rs193165893	3e-16	SIGLEC17P,SIGLEC7	CD33 protein levels	GCST90468625
rs78347527	3e-16	CD33	Myeloid cell surface antigen CD33 levels	GCST90161642
rs75773078	3e-16	CD33	SIGLEC5 protein levels	GCST90470633
rs11553092	3e-16	KLK5	Kallikrein 5 plasma levels	GCST90085747
rs16982527	3e-16	SIGLEC20P,SIGLEC17P	SIGLEC7 protein levels	GCST90470635
rs145445360	3e-16	SIGLEC18P,CTU1	SIGLEC9 protein levels	GCST90470637
rs6070	4e-16	KLK2	Prostate-specific antigen levels (conditioned on lead SNPs)	GCST004094
rs56035820	4e-16	KLK10	CDSN protein levels	GCST90468688
rs2569451	5e-16	KLK10	kallikrein-11 levels	GCST90161500
rs181821157	5e-16	LIM2,NKG7	CD33 protein levels	GCST90468625
rs66544068	6e-16	SIGLEC9	Sialic acid-binding Ig-like lectin 9 levels	GCST90161587
rs184997153	7e-16	KLK14	KLK12 protein levels	GCST90469698
rs1124952,rs667874	7e-16	BCAS4 x VN1R92P - ZNF725P	Total PHF-tau (SNP x SNP interaction)	GCST010340
rs3865444	8e-16	SIGLEC22P,CD33	Lymphocyte count	GCST90018962
rs180684409	9e-16	IGLON5	CD33 protein levels	GCST90468625
rs149671592	9e-16	IGLON5	Myeloid cell surface antigen CD33 levels	GCST90161642
rs77485145	9e-16	KLK13,KLK12	KLK10 protein levels	GCST90469696
rs2659067	1e-15	KLK7	Kallikrein-7 levels	GCST90101227
rs192688056	1e-15	KLK13	CD33 protein levels	GCST90468625
rs186627912	1e-15	KLK14	KLK14 protein levels	GCST90469700
rs76195063	2e-15	SIGLEC9	Sialic acid-binding Ig-like lectin 9 levels	GCST90161587
rs79324425	2e-15	KLK6	Kallikrein-7 levels (KLK7.3378.49.2)	GCST90241679
rs73591965	2e-15	KLK11	Kallikrein-12 levels	GCST90161667
rs192662882	2e-15	KLK13,KLK12	KLK12 protein levels	GCST90469698
rs2569446	2e-15	SIGLEC9	SIGLEC9 protein levels	GCST90470637
rs33978622	2e-15	CD33	monocyte (absolute count, maximum, inv-norm transformed)	GCST90475499
rs2232534	2e-15	KLK5	Prostate-specific antigen levels	GCST90461907
rs7245846	3e-15	CD33	CD33+ HLA DR+ CD14- %CD33+ HLA DR+	GCST90001519
rs12459419	3e-15	CD33	Neutrophill count (UKB data field 30140)	GCST90468092
rs141548226	3e-15	KLK14,CTU1	SIGLEC9 protein levels	GCST90470637
rs61752561	3e-15	KLK3	Prostate cancer	GCST90274714
rs12459419	3e-15	CD33	neutrophil (absolute count, mean, inv-norm transformed)	GCST90475529
rs139204023	4e-15	VSIG10L	SIGLEC8 protein levels	GCST90470636
rs148108087	4e-15	LINC01872	Body mass index	GCST90255621
rs10419464	5e-15	IGLON5	Myeloid cell surface antigen CD33 levels	GCST90161642
rs191123336	5e-15	KLK4,PPIAP59	KLK4 protein levels	GCST90469704
rs10409348	6e-15	CD33	CD33 on CD33+ HLA DR+ CD14dim	GCST90001947
rs62113214	6e-15	KLK3	KLK4 protein levels	GCST90469704
rs9304708	7e-15	KLK14	RSPO1 protein levels	GCST90470503
rs77067043	7e-15	SIGLEC7,SIGLEC9	Sialic acid-binding Ig-like lectin 7 levels	GCST90179421
rs2569735	8e-15	KLK2,KLK3	Prostate cancer	GCST90503487
rs3865444	9e-15	SIGLEC22P,CD33	Monocyte count	GCST90002393
rs3865444	9e-15	SIGLEC22P,CD33	red cell diameter width (RDW, mean, inv-norm transformed)	GCST90480672
rs266868	1e-14	KLK3,KLK15	Prostate-specific antigen levels (conditioned on lead SNPs)	GCST004094
rs36120499	1e-14	KLK14,CTU1	Kallikrein-14 levels (KLK14.8620.56.3)	GCST90241672
rs2569475	1e-14	KLK13	KLK11 protein levels	GCST90469697
rs11670134	1e-14	KLK4,PPIAP59	KLK12 protein levels	GCST90469698
rs80253708	1e-14	KLK9	KLK12 protein levels	GCST90469698
rs34967380	1e-14	SIGLEC20P,SIGLEC21P	SIGLEC7 protein levels	GCST90470635
rs34912427	1e-14	CD33	SIGLEC6 protein levels	GCST90470634
rs112658494	1e-14	KLK14	SIGLEC9 protein levels	GCST90470637
rs3865444	1e-14	SIGLEC22P,CD33	red cell diameter width (RDW, minimum, inv-norm transformed)	GCST90480673
rs3865444	2e-14	SIGLEC22P,CD33	Eosinophil counts	GCST007065
rs12459419	2e-14	CD33	Basophil count	GCST90002292
rs34912427	2e-14	CD33	C-reactive protein	GCST90018950
rs2455069	2e-14	CD33	Immature Myeloid-Derived Suppressor Cells %CD33dim HLA DR- CD66b-	GCST90001516
rs273665	2e-14	SIGLEC7,SIGLEC17P	Sialic acid-binding Ig-like lectin 7 levels	GCST90161452
rs113294466	2e-14	CTU1	CD33 protein levels	GCST90468625
rs61752561	2e-14	KLK3	Prostate cancer	GCST90274713
rs77067043	2e-14	SIGLEC7,SIGLEC9	Sialic acid-binding Ig-like lectin 7 levels	GCST90249551
rs3865444	2e-14	SIGLEC22P,CD33	platelet count (maximum, inv-norm transformed)	GCST90480650
rs3865444	3e-14	SIGLEC22P,CD33	Monocyte count	GCST90018967
rs192204021	3e-14	KLK7,KLK8	KLK10 protein levels	GCST90469696
rs3865444	4e-14	SIGLEC22P,CD33	Total bilirubin levels (UKB data field 30840)	GCST90468104
rs555362730	4e-14	CD33	CD33 protein levels	GCST90468625
rs117268623	4e-14	KLK11	LY6D protein levels	GCST90469821
rs188809440	5e-14	SIGLEC7	CD33 protein levels	GCST90468625
rs11084051	5e-14	KLK12,KLK13	KLK11 protein levels	GCST90469697
rs266849	5e-14	KLK3,KLK15	Prostate-specific antigen levels	GCST90249127
rs12459419	5e-14	CD33	lymphocyte (absolute count, mean, inv-norm transformed)	GCST90475426
rs2739466	5e-14	KLK2	Prostatitis (PheCode 601.1)	GCST90480409
rs3760744	6e-14	KLK13,KLK12	KLK13 protein levels	GCST90277893
rs10409348	6e-14	CD33	CD33 on Monocytic Myeloid-Derived Suppressor Cells	GCST90001952
rs12459419	6e-14	CD33	Lymphocyte count	GCST90085815
rs138684768	6e-14	KLK4,PPIAP59	KLK8 protein levels	GCST90469707
rs118165899	6e-14	SIGLEC17P,SIGLEC7	SIGLEC9 protein levels	GCST90470637
rs142212375	6e-14	KLK15	Calculus of ureter (PheCode 594.3)	GCST90480397
rs2569446	7e-14	SIGLEC9	KLK14 protein levels	GCST90469700
rs117268623	8e-14	KLK11	SLURP1 protein levels	GCST90470674
rs2691244	9e-14	KLK14	Sialic acid-binding Ig-like lectin 9 levels	GCST90161587
rs12459419	9e-14	CD33	mean corpuscular hemoglobin concentration (MCHC, minimum, inv-norm transformed)	GCST90475462
rs2659124	1e-13	KLK3,KLK15	Prostate cancer	GCST002944
rs12459419	1e-13	CD33	Basophil count	GCST90002296
rs1058205	1e-13	KLK3	Prostate cancer	GCST90503487
rs62113214	1e-13	KLK3	Prostate cancer	GCST90503487
rs111774908	1e-13	SIGLEC7	SIGLEC9 protein levels	GCST90470637
rs118089616	1e-13	KLK14,CTU1	SIGLEC9 protein levels	GCST90470637
rs528134634	2e-13	SIGLEC7	CD33 protein levels	GCST90468625
rs547724741	2e-13	SIGLEC22P,CD33	CD33 protein levels	GCST90468625
rs144861939	2e-13	SIGLEC22P,CD33	Myeloid cell surface antigen CD33 levels	GCST90161642
rs190041860	2e-13	PPIAP59,KLK4	KLK4 protein levels	GCST90469704
rs1048328	2e-13	KLK11	KLK15 protein levels	GCST90469701
rs2691235	2e-13	KLK12,KLK13	KLK8 protein levels	GCST90469707
rs180674410	2e-13	C19orf48P	Prostate-specific antigen levels	GCST90461907
rs3826656	3e-13	CD33,SIGLEC22P	Cerebrospinal fluid biomarker levels	GCST004000
rs2659051	3e-13	KLK15,KLK3	Prostate cancer	GCST011046
rs201074739	3e-13	CD33	CD45 on Immature Myeloid-Derived Suppressor Cells	GCST90002052
rs2739437	3e-13	KLK11,KLK12	Kallikrein-12 levels	GCST90161667
rs746701618	3e-13	KLK4,KLKP1	KLK1 protein levels	GCST90469702
rs145560168	3e-13	KLK4	KLK4 protein levels	GCST90469704
rs554122041	3e-13	KLK10	KLK10 protein levels	GCST90469696
rs2411329	3e-13	CD33,SIGLEC22P	KLK14 protein levels	GCST90469700
rs62113212	3e-13	KLK3	Elevated prostate specific antigen [PSA] (PheCode 796)	GCST90476276
rs112749278	4e-13	KLK5,PPIAP59	KLK15 protein levels	GCST90469701
rs33978622	4e-13	CD33	neutrophil (absolute count, mean, inv-norm transformed)	GCST90479711
rs62113214	5e-13	KLK3	Prostate cancer (late onset)	GCST90503489
rs2569735	5e-13	KLK2,KLK3	Prostate cancer (late onset)	GCST90503489
rs12459419	5e-13	CD33	platelet count (minimum, inv-norm transformed)	GCST90480652
rs111335308	6e-13	NKG7,LIM2	Sialic acid-binding Ig-like lectin 7 levels	GCST90161452
rs3865444	7e-13	SIGLEC22P,CD33	Reticulocyte fraction of red cells	GCST90002406
rs192872396	7e-13	SIGLEC7	CD33 protein levels	GCST90468625
rs12459419	7e-13	CD33	lymphocyte (absolute count, maximum, inv-norm transformed)	GCST90479663
rs3865444	8e-13	SIGLEC22P,CD33	Eosinophil counts	GCST90002381
rs149079128	8e-13	KLK14	KLK14 protein levels	GCST90469700
rs370777932	9e-13	ETFB	SIGLEC8 protein levels	GCST90470636
rs17716331	1e-12	LIM2,NKG7	Neutrophil count	GCST90002398
rs12459419	1e-12	CD33	Neutrophil count	GCST90018968
rs3865444	1e-12	SIGLEC22P,CD33	Granulocytic Myeloid-Derived Suppressor Cells Absolute Count	GCST90001524
rs12459419	1e-12	CD33	CD45 on Immature Myeloid-Derived Suppressor Cells	GCST90002052
rs545571047	1e-12	KLK15	GLIPR1 protein levels	GCST90469357
rs174776	1e-12	KLK3	Prostate cancer	GCST90503487
rs11671709	1e-12	TMEM277P	Prostate-specific antigen levels	GCST90461907
rs12459419	2e-12	CD33	Basophil count	GCST90002379
rs1058205	2e-12	KLK3	Prostate cancer	GCST90651067
rs117658654	2e-12	SIGLEC17P,SIGLEC7	Myeloid cell surface antigen CD33 levels	GCST90161642
rs2560935	2e-12	KLK15	KLK4 protein levels	GCST90469704
rs1058205	2e-12	KLK3	Prostate cancer (late onset)	GCST90503489
rs374546878	2e-12	KLK3	Prostate-specific antigen levels	GCST90301330
rs56021438	2e-12	KLK7	Kallikrein-7 levels	GCST90248163
rs33978622	2e-12	CD33	monocyte (absolute count, mean, inv-norm transformed)	GCST90479702
rs564957276	3e-12	IGLON5	Body mass index	GCST90435413
rs3745542	3e-12	KLK14,CTU1	Sialic acid-binding Ig-like lectin 9 levels	GCST90101552
rs76673459	3e-12	KLK14,CTU1	KLK12 protein levels	GCST90469698
rs114693949	3e-12	ETFB	SIGLEC6 protein levels	GCST90470634
rs17801525	4e-12	CTU1,SIGLEC18P	Sialic acid-binding Ig-like lectin 9 levels	GCST90101552
rs112632468	4e-12	KLK8,KLK7	KLK10 protein levels	GCST90469696
rs147395892	4e-12	SIGLEC9	SIGLEC7 protein levels	GCST90470635
rs12459419	5e-12	CD33	Neutrophil count	GCST90002398
rs2673908	5e-12	SIGLEC18P,SIGLEC9	Monocyte percentage of white cells	GCST004609
rs61752561	5e-12	KLK3	Prostate cancer	GCST011049
rs8102103	5e-12	SIGLECL1	Sialic acid-binding Ig-like lectin 9 levels	GCST90161587
rs111515946	6e-12	KLK7,KLK8	KLK12 protein levels	GCST90469698
rs2659091	8e-12	KLK5,PPIAP59	KLK7 protein levels	GCST90469706
rs543724886	8e-12	CTU1,KLK14	SIGLEC9 protein levels	GCST90470637
rs35112940	8e-12	CD33	Smoking initiation	GCST90243968
rs3865444	1e-11	SIGLEC22P,CD33	Red cell distribution width	GCST90002369
rs3865444	1e-11	SIGLEC22P,CD33	Eosinophill count (UKB data field 30150)	GCST90468068
rs1810020	1e-11	KLK3	Prostate cancer	GCST90013706
rs3865444	1e-11	SIGLEC22P,CD33	Reticulocyte percentage (UKB data field 30240)	GCST90468101
rs140989696	1e-11	KLK8,KLK7	KLK12 protein levels	GCST90469698
rs543724886	1e-11	CTU1,KLK14	KLK12 protein levels	GCST90469698
rs2659051	1e-11	KLK15,KLK3	Prostate cancer	GCST90503487
rs11668576	1e-11	VSIG10L	SIGLEC9 protein levels	GCST90470637
rs3865444	1e-11	SIGLEC22P,CD33	Hemoglobin A1c (HbA1c, minimum, inv-norm transformed)	GCST90479502
rs62113214	1e-11	KLK3	Chronic prostatitis (PheCode 601.12)	GCST90480408
rs148108087	2e-11	LINC01872	Body mass index	GCST009004
rs148108087	2e-11	LINC01872	Body mass index	GCST007039
rs35112940	2e-11	CD33	Smoking initiation	GCST90243985
rs143534987	2e-11	C19orf48P	KLK1 protein levels	GCST90469702
rs33978622	2e-11	CD33	monocyte (absolute count, maximum, inv-norm transformed)	GCST90479701
rs17632542	2e-11	KLK3	Chronic prostatitis (PheCode 601.12)	GCST90476155
rs142212375	2e-11	KLK15	Calculus of ureter (PheCode 594.3)	GCST90476147
rs61752561,rs266849,rs11665748,rs17632542,rs266868,rs6070,rs2739472	3e-11	KLK3; KLK15 - KLK3; KLK15 - KLK3; KLK3; KLK15 - KLK3; KLK2; KLK2	Prostate-specific antigen levels	GCST004093
rs148108087	3e-11	LINC01872	Body mass index	GCST009871
rs2735837	3e-11	KLK2	Prostate cancer	GCST90018685
rs150582568	3e-11	NKG7,LIM2	Myeloid cell surface antigen CD33 levels	GCST90161642
rs174776	3e-11	KLK3	Prostate cancer (late onset)	GCST90503489
rs11665698	3e-11	KLK3,KLK15	Prostate cancer	GCST90503487
rs182464120	3e-11	KLKP1	Prostate-specific antigen levels	GCST90461907
rs2739466	3e-11	KLK2	Prostatitis (PheCode 601.1)	GCST90476154
rs183578707	4e-11	KLK5	Prostate-specific antigen levels	GCST90461907
rs2569735	4e-11	KLK2,KLK3	Prostate-specific antigen levels	GCST90429172
rs33978622	4e-11	CD33	neutrophil (absolute count, maximum, inv-norm transformed)	GCST90479710
rs3865444	5e-11	SIGLEC22P,CD33	red cell diameter width (RDW, maximum, inv-norm transformed)	GCST90480671
rs3865444	6e-11	SIGLEC22P,CD33	Red cell distribution width	GCST90002372
rs12459419	6e-11	CD33	Basophil count	GCST90056179
rs148108087	6e-11	LINC01872	Body mass index	GCST90301650
rs148108087	7e-11	LINC01872	Body mass index (MTAG)	GCST90179150
rs17716331	8e-11	LIM2,NKG7	Neutrophil percentage of white cells	GCST90002399
rs2569735	8e-11	KLK2,KLK3	Prostate cancer	GCST90651067
rs62113216	9e-11	KLK3,KLK2	Prostate cancer	GCST90503487
rs12459419	1e-10	CD33	Plateletcrit	GCST004607
rs4802779	1e-10	IGLON5	Body mass index	GCST90018947
rs80122351	1e-10	KLK5,PPIAP59	Prostate-specific antigen levels	GCST90301330
rs115458416	1e-10	KLK5,PPIAP59	Kallikrein-8 levels	GCST90248164
rs12975233	1e-10	LINC01872	Glycated hemoglobin levels	GCST90019509
rs2569491	2e-10	KLK14	Blood protein levels	GCST006585
rs2673908	2e-10	SIGLEC18P,SIGLEC9	Granulocyte percentage of myeloid white cells	GCST004608
rs3865444	2e-10	SIGLEC22P,CD33	White blood cell count	GCST004610
rs2691217	2e-10	KLK13,KLK12	kallikrein-11 levels	GCST90012012
rs12459419	2e-10	CD33	Neutrophil count	GCST90056178
rs1354106	2e-10	CD33	Late-onset Alzheimer's disease	GCST90044699
rs2075803	2e-10	SIGLEC9	Body mass index	GCST90255621
rs4802778	2e-10	IGLON5,SIGLEC24P	Body mass index	GCST90255621
rs28536511	2e-10	SIGLECL1,LINC01872	ICD10 M54: Dorsalgia	GCST90103484
rs190901442	2e-10	KLK3,KLK15	Prostate-specific antigen levels	GCST90461907
rs11665698	2e-10	KLK3,KLK15	Prostate cancer (late onset)	GCST90503489
rs34681424	2e-10	SIGLEC9	Body mass index	GCST90428119
rs3865444	3e-10	SIGLEC22P,CD33	Reticulocyte count	GCST90002405
rs17632542	3e-10	KLK3	Hormone-sensitive cancer	GCST90102436
rs11084054,rs10140398	3e-10	CTU1 x LINC02292 - SYNE3	Total PHF-tau (SNP x SNP interaction)	GCST010340
rs35112940	4e-10	CD33	High light scatter reticulocyte percentage of red cells	GCST90002386
rs2659051	4e-10	KLK15,KLK3	Prostate cancer (late onset)	GCST90503489
rs2075803	5e-10	SIGLEC9	C-reactive protein levels	GCST009777
rs2062655	5e-10	SIGLEC24P,IGLON5	Body mass index (MTAG)	GCST90179150
rs266849	6e-10	KLK3,KLK15	Serum prostate-specific antigen levels	GCST000919
rs12461354	6e-10	CD33	Myeloid cell surface antigen CD33 levels	GCST90248431
rs6509525	7e-10	IGLON5	Body mass index	GCST009001
rs2739472	8e-10	KLK2	Prostate-specific antigen levels (conditioned on lead SNPs)	GCST004094
rs61752561,rs266849,rs11665748,rs17632542,rs266868,rs6070,rs2739472	8e-10	KLK3; KLK15 - KLK3; KLK15 - KLK3; KLK3; KLK15 - KLK3; KLK2; KLK2	Prostate-specific antigen levels	GCST004093
rs62113216	8e-10	KLK3,KLK2	Prostate cancer (late onset)	GCST90503489
rs12459419	8e-10	CD33	Glycoprotein acetyls levels	GCST90454488
rs116623489	1e-09	CD33,SIGLEC22P	CD33 on CD33+ HLA DR+ CD14-	GCST90001957
rs7255024	1e-09	KLK4	Gut microbial network clusters (BlueViolet (at 3 months) x Household furry pet cat or dog (3 Months) interaction	GCST90569241
rs141135092	1e-09	PPIAP59,KLK4	Prostate-specific antigen levels	GCST90301330
rs7250000	2e-09	LIM2	Lymphocyte percentage of white cells	GCST90002389
rs3865444	2e-09	SIGLEC22P,CD33	Alzheimer's disease (late onset)	GCST001026
rs4802779	2e-09	IGLON5	Body mass index	GCST009871
rs11668077	2e-09	SIGLECL1	CD45 on CD33- HLA DR+	GCST90002046
rs112786111	2e-09	KLK15,KLK3	Prostate cancer	GCST90503487
rs56915529	2e-09	SIGLEC9	Kallikrein-10 levels	GCST90248155
rs1048328	2e-09	KLK11	Vitamin D levels	GCST90019526
rs2735839	3e-09	KLK3,KLK2	Prostate cancer	GCST008860
rs12983058	3e-09	SIGLEC9	High light scatter reticulocyte percentage of red cells	GCST90002386
rs2569444	3e-09	SIGLEC9	Serum alkaline phosphatase levels	GCST90018942
rs10417413	3e-09	SIGLEC21P,MIR8074	CD33 on CD66b++ myeloid cell	GCST90001951
rs11666870	3e-09	CTU1,KLK14	Serum levels of protein KLK14	GCST90090240
rs200711091	3e-09	KLK4,PPIAP59	Prostate-specific antigen levels	GCST90461907
rs112786111	3e-09	KLK15,KLK3	Prostate cancer (late onset)	GCST90503489
rs11671711,rs8122161	3e-09	ECH1 x KCNG1 - RPSAP1	Diffuse plaques (SNP x SNP interaction)	GCST010341
rs61752561,rs266849,rs11665748,rs17632542,rs266868,rs6070,rs2739472	4e-09	KLK3; KLK15 - KLK3; KLK15 - KLK3; KLK3; KLK15 - KLK3; KLK2; KLK2	Prostate-specific antigen levels	GCST004093
rs10425377	4e-09	KLK10	KLK11 protein levels	GCST90277891
rs10410942	5e-09	KLK8	Blood protein levels	GCST006585
rs2691254	5e-09	CTU1	Blood protein levels	GCST006585
rs62113212	6e-09	KLK3	Prostate cancer aggressiveness	GCST002886
rs2735839	6e-09	KLK3,KLK2	Prostate cancer	GCST002944
rs3865444	6e-09	SIGLEC22P,CD33	Alzheimer's disease or family history of Alzheimer's disease	GCST007320
rs2075690	6e-09	KLK10	25-Hydroxyvitamin D levels	GCST90319504
rs2659051	6e-09	KLK15,KLK3	Prostate cancer	GCST011829
rs34733715	7e-09	NKG7,LIM2	Neutrophil count	GCST004629
rs3865444	7e-09	SIGLEC22P,CD33	Platelet count	GCST004603
rs113920094	7e-09	KLK15,KLK3	Prostate-specific antigen levels	GCST90301330
rs12983578	8e-09	CTU1	Lung function (FEV1/FVC)	GCST007080
rs12983058	8e-09	SIGLEC9	Reticulocyte fraction of red cells	GCST90002406
rs266849	8e-09	KLK3,KLK15	Prostate cancer	GCST90503487
rs2455069	9e-09	CD33	Triacylglyceride levels	GCST008922
rs116623489	9e-09	CD33,SIGLEC22P	CD33 on CD33+ HLA DR+	GCST90001956
rs3760731	9e-09	KLK2	Prostate-specific antigen levels	GCST90429172
rs12459419	1e-08	CD33	Red cell distribution width	GCST007074
rs10424878	1e-08	KLK2	PCA3 expression level	GCST001946
rs143398878	1e-08	ACP4	Heel bone mineral density x serum urate levels interaction	GCST012489
rs11666508	1e-08	KLK15	Kidney stone disease	GCST90652507
rs7250000	1e-08	LIM2	Neutrophils and lymphocytes in blood (confirmatory factor analysis Factor 35)	GCST90309369
rs2075803	1e-08	SIGLEC9	Body mass index	GCST008129
rs2459143	1e-08	SIGLEC9	Gut microbial network clusters (BlueViolet (at 3 months) x Homesmokers interaction	GCST90569276
rs78177998	1e-08	KLK15,KLK3	Prostate cancer	GCST90503487
rs2659124	2e-08	KLK3,KLK15	Prostate cancer	GCST008860
rs2735839	2e-08	KLK3,KLK2	Prostate cancer	GCST002944
rs2659051	2e-08	KLK15,KLK3	Prostate cancer	GCST011048
rs3852865	2e-08	MIR8074,SIGLEC22P	Alzheimer's disease or peptic ulcer disease	GCST90134604
rs7245846	2e-08	CD33	Alzheimer's disease or peptic ulcer disease	GCST90134604
rs2739459	2e-08	KLK2	Prostate cancer	GCST011829
rs11665748	2e-08	KLK15,KLK3	Prostate cancer	GCST90274717
rs7255024	2e-08	KLK4	Gut microbial network clusters (BlueViolet (at 3 months) x Household furry pet dog (3 Months) interaction	GCST90569242
rs11084054,rs13264997	2e-08	CTU1 x COL22A1	Total PHF-tau (SNP x SNP interaction)	GCST010340
rs3116139	3e-08	LIM2,NKG7	Glaucoma	GCST002529
rs2455069	3e-08	CD33	Triacylglyceride levels	GCST008922
rs8111074	3e-08	LINC01872	Adult body size	GCST010988
rs2659052	3e-08	KLK15,KLK3	Cancer (pleiotropy)	GCST90011822
rs11084061	3e-08	SIGLECL1	CD33 on CD33dim HLA DR-	GCST90001953
rs266876	3e-08	KLK3	Prostate cancer	GCST011829
rs10426620	3e-08	KLK13	Gut microbiome abundance (class Bifidobacterium catenulatum (at 1 year) x Any household furry Pets (3 Months) interaction	GCST90568715
rs2739430	3e-08	KLK10	Serum 25-Hydroxyvitamin D level variance	GCST90000621
rs2673908	3e-08	SIGLEC18P,SIGLEC9	Alanine aminotransferase levels	GCST90428729
rs3865444	4e-08	SIGLEC22P,CD33	Alzheimer's disease (late onset)	GCST007319
rs3865444	4e-08	SIGLEC22P,CD33	Alzheimer's disease	GCST009021
rs74705037	4e-08	KLK8	KLK8 protein levels	GCST90277810
rs78353057	4e-08	KLK6	Gut microbiome abundance (class Roseburia sp. 7) (at 1 year)	GCST90565206
rs61752567	4e-08	KLK11	Gut microbial network clusters (Tan (at 3 months) x Summer Birth (Jun-Aug) interaction	GCST90569205
rs6509525	5e-08	IGLON5	Metabolic syndrome	GCST90444487
rs2455069	5e-08	CD33	Triacylglyceride levels	GCST008922
rs3909863,rs1421912	5e-08	TMEM277P x CAST	Total PHF-tau (SNP x SNP interaction)	GCST010340

### Sheet: ST13
Supplemental Table 13. PolarMorphism metrics of LD-independent loci with pleiotropic effects on HP, ADHD, and ASD
rsID	rs325485	rs2207286
chr	5	1
hg19 position	103995368	88828592
Effect Allele	A	A
Other Allele	G	G
HP beta	0.026	0.019
ASD beta	0.0807963	0.0964005
ADHD beta	0.0670977	0.036104
HP p-value	2.568e-08	0.0001704
ASD p-value	0.004708	0.001454
ADHD p-value	2.735e-12	0.0002862
r	7.86155	5.27976
angle	2.45964	3.09705
z.whitened.HP	4.60459	3.10637
z.whitened.ASD	2.71791	3.09024
z.whitened.ADHD	5.76322	2.94562
r.pval	2.41965e-13	3.85666e-06
r.qval	1.22291e-08	0.00713966
theta.pval	0.000245899	0.000377206
theta.qval	0.00171004	0.00171004

### Sheet: ST14
Supplemental Table 14. 95% credible sets available from Open Targets Platform including rs325485.
leadVariant	credibleSetSize	reportedTrait	study	P value	Fine-mapping method
5_104596006_G_A	115	Hand grip strength	GCST005830	2e-15	PICS fine-mapped credible set based on reported top hit
5_104596006_G_A	127	Hand grip strength	GCST005829	2e-13	PICS fine-mapped credible set based on reported top hit
5_104659667_A_G	103	Autism spectrum disorder (MTAG)	GCST012092	4e-13	PICS fine-mapped credible set based on reported top hit
5_104612267_T_C	17	Depression medications	FINNGEN_R12_ANTIDEPRESSANTS	5.319e-13	SuSiE fine-mapped credible set with in-sample LD
5_104609477_C_T	125	Waist-hip ratio	GCST008996	2e-12	PICS fine-mapped credible set based on reported top hit
5_104604714_T_A	120	Body fat percentage	GCST90020232	9e-12	PICS fine-mapped credible set based on reported top hit
5_104608319_G_T	130	Risk-taking tendency (4-domain principal component model)	GCST007323	1e-11	PICS fine-mapped credible set based on reported top hit
5_104686538_C_G	130	Asthma and major depressive disorder	GCST008921	2e-11	PICS fine-mapped credible set based on reported top hit
5_104628884_G_A	30	Self-reported math ability (MTAG)	GCST006569	2e-11	PICS fine-mapped credible set based on reported top hit
5_104606359_AT_A	133	Waist circumference (UKB data field 48)	GCST90310188	2.576e-11	PICS fine-mapped credible set extracted from summary statistics
5_104676602_C_G	149	Autism and major depressive disorder (MTAG)	GCST007553	3e-11	PICS fine-mapped credible set based on reported top hit
5_104636656_G_A	31	Lifetime major depressive disorder (MTAG)	GCST90449009	3e-11	PICS fine-mapped credible set based on reported top hit
5_104606359_AT_A	135	Trunk fat mass (UKB data field 23128)	GCST90429597	4.864e-11	PICS fine-mapped credible set extracted from summary statistics
5_104604714_T_A	128	High density lipoprotein cholesterol levels	GCST90020233	5e-11	PICS fine-mapped credible set based on reported top hit
5_104619660_T_C	135	Urinary potassium excretion	GCST008648	7e-11	PICS fine-mapped credible set based on reported top hit
5_104628884_G_A	37	Chronotype	GCST007576	8e-11	PICS fine-mapped credible set based on reported top hit
5_104659667_A_G	132	Depression	GCST90014436	8.433e-11	PICS fine-mapped credible set extracted from summary statistics
5_104655775_C_A	127	Autism spectrum disorder (MTAG)	GCST010643	1e-10	PICS fine-mapped credible set based on reported top hit
5_104606359_AT_A	137	Whole body fat mass (UKB data field 23100)	GCST90429573	1.342e-10	PICS fine-mapped credible set extracted from summary statistics
5_104665051_G_A	36	HDL cholesterol	GCST90018956	1.7599e-10	SuSiE fine-mapped credible set with out-of-sample LD
5_104670966_A_G	128	Depression	GCST90058037	2e-10	PICS fine-mapped credible set based on reported top hit
5_104597772_C_T	140	Body mass index	GCST009004	2e-10	PICS fine-mapped credible set based on reported top hit
5_104604714_T_A	134	Body mass index	GCST90301650	2e-10	PICS fine-mapped credible set based on reported top hit
5_104611504_C_T	138	Body mass index	GCST009871	3e-10	PICS fine-mapped credible set based on reported top hit
5_104646025_T_G	39	Urinary sodium excretion	GCST008647	3e-10	PICS fine-mapped credible set based on reported top hit
5_104608319_G_T	139	Body mass index (MTAG)	GCST90179150	3.382e-10	PICS fine-mapped credible set extracted from summary statistics
5_104643132_A_G	74	Creatinine enzymatic in urine (UKB data field 30510)	GCST90013987	3.69466e-10	SuSiE fine-mapped credible set with out-of-sample LD
5_104676602_C_G	152	Anxiety disorder	GCST90446654	4e-10	PICS fine-mapped credible set based on reported top hit
5_104608319_G_T	139	Predicted visceral adipose tissue	GCST008744	4e-10	PICS fine-mapped credible set based on reported top hit
5_104703862_A_ATG	93	Hand grip strength left (UKB data field 46)	GCST90014019	4.03239e-10	SuSiE fine-mapped credible set with out-of-sample LD
5_104665051_G_A	23	Weight	GCST90018949	4.5093e-10	SuSiE fine-mapped credible set with out-of-sample LD
5_104611504_C_T	139	Body mass index	GCST007039	5e-10	PICS fine-mapped credible set based on reported top hit
5_104620815_C_G	43	Migraine or type 2 diabetes	GCST90244660	8e-10	PICS fine-mapped credible set based on reported top hit
5_104636656_G_A	47	Lifetime major depressive disorder (AutoComplete Impute and observed)	GCST90449002	1e-09	PICS fine-mapped credible set based on reported top hit
5_104606359_AT_A	142	Leg fat mass right (UKB data field 23112)	GCST90429586	1.281e-09	PICS fine-mapped credible set extracted from summary statistics
5_104678081_G_A	148	Tea intake (UKB data field 1488)	GCST90132983	1.6792e-09	SuSiE fine-mapped credible set with out-of-sample LD
5_104671732_G_C	137	Positive affect	GCST007338	2e-09	PICS fine-mapped credible set based on reported top hit
5_104646025_T_G	46	Lifetime major depressive disorder (SoftImpute and observed)	GCST90449000	2e-09	PICS fine-mapped credible set based on reported top hit
5_104620815_C_G	46	Neuroticism (MTAG)	GCST005326	2e-09	PICS fine-mapped credible set based on reported top hit
5_104604714_T_A	142	Body mass index	GCST90302889	2.268e-09	PICS fine-mapped credible set extracted from summary statistics
5_104604714_T_A	142	Weight	GCST90302891	2.64e-09	PICS fine-mapped credible set extracted from summary statistics
5_104606359_AT_A	144	Leg fat mass left (UKB data field 23116)	GCST90429589	2.869e-09	PICS fine-mapped credible set extracted from summary statistics
5_104578438_T_TCAAACATGA	146	Body mass index	GCST90435413	3e-09	PICS fine-mapped credible set based on reported top hit
5_104676602_C_G	102	Blood clot, DVT, bronchitis, emphysema, asthma, rhinitis, eczema, allergy diagnosed by doctor: PHESANT recoding (UKB data field 6152_100)	GCST90044359	3.32613e-09	SuSiE fine-mapped credible set with out-of-sample LD
5_104606359_AT_A	144	Leg fat percentage right (UKB data field 23111)	GCST90429572	3.947e-09	PICS fine-mapped credible set extracted from summary statistics
5_104604714_T_A	143	Metabolic biomarkers (multivariate analysis)	GCST90038594	4e-09	PICS fine-mapped credible set based on reported top hit
5_104678081_G_A	147	Age of onset of adult onset asthma	GCST90255668	5e-09	PICS fine-mapped credible set based on reported top hit
5_104620815_C_G	49	Loneliness	GCST009463	5e-09	PICS fine-mapped credible set based on reported top hit
5_104646025_T_G	120	Triglyceride levels	GCST90239664	6.66852e-09	SuSiE fine-mapped credible set with out-of-sample LD
5_104604714_T_A	145	Body fat percentage (UKB data field 23099)	GCST90429576	6.719e-09	PICS fine-mapped credible set extracted from summary statistics
5_104608319_G_T	68	High density lipoprotein cholesterol levels (UKB data field 30760)	GCST90014007	7.02521e-09	SuSiE fine-mapped credible set with out-of-sample LD
5_104636656_G_A	55	Loneliness	GCST006923	8e-09	PICS fine-mapped credible set based on reported top hit
5_104659667_A_G	148	Triglyceride levels	GCST010244	9e-09	PICS fine-mapped credible set based on reported top hit
5_104671732_G_C	143	Life satisfaction	GCST007337	9e-09	PICS fine-mapped credible set based on reported top hit
5_104665051_G_A	35	Body mass index	GCST90018947	9.64581e-09	SuSiE fine-mapped credible set with out-of-sample LD
5_104636656_G_A	56	Depression (broad)	GCST90281043	1e-08	PICS fine-mapped credible set based on reported top hit
5_104659667_A_G	74	Type 2 diabetes, definitions combined	FINNGEN_R12_T2D	4.127e-07	SuSiE fine-mapped credible set with in-sample LD

### Sheet: ST15
Supplemental Table 15. Information regarding expression and splicing quantitative trait loci related to rs325485 available from GTEx v 10.
Gencode Id	Variant Id	SNP Id	NES	P-Value	Tissue
ENSG00000251574.8	chr5_104659667_A_G_b38	rs325485	-0.21	2.1e-15	Testis
Gencode Id	Variant Id	SNP Id	Intron Id	NES	P-Value	Tissue
ENSG00000251574.8	chr5_104659667_A_G_b38	rs325485	104763383:104773613:clu_94270_-	0.37	2.8e-08	Testis
ENSG00000251574.8	chr5_104659667_A_G_b38	rs325485	104630656:104763280:clu_94270_-	0.24	3.7e-07	Testis
ENSG00000251574.8	chr5_104659667_A_G_b38	rs325485	104739412:104739497:clu_94270_-	-0.32	4.5e-07	Testis

### Sheet: ST16
Supplemental Table 16. 95% credible sets available from Open Targets Platform including rs2207286.
leadVariant	credibleSetSize	reportedTrait	study	P value	Fine-mapping method
1_88332586_A_C	73	Insomnia	GCST90131901	3e-14	PICS fine-mapped credible set based on reported top hit
1_88316098_T_C	62	Diseases of middle ear and mastoid	FINNGEN_R12_H8_MIDDLEMASTOID	3.903e-11	SuSiE fine-mapped credible set with in-sample LD
1_88282464_G_A	81	Hearing loss	GCST90132906	2e-10	PICS fine-mapped credible set based on reported top hit
1_88325277_T_C	84	General risk tolerance (MTAG)	GCST007325	2e-10	PICS fine-mapped credible set based on reported top hit
1_88353792_C_A	78	Insomnia	GCST90131903	3e-10	PICS fine-mapped credible set based on reported top hit
1_88315659_C_T	61	Nonsuppurative otitis media	FINNGEN_R12_H8_NONSUPPNAS	4.652e-10	SuSiE fine-mapped credible set with in-sample LD
1_88309473_G_A	49	F-acquired taste liking (derived food-liking factor)	GCST90094791	3.61158e-09	SuSiE fine-mapped credible set with out-of-sample LD
1_88332586_A_C	73	Pain (limb, back, neck, head abdominally)	FINNGEN_R12_PAIN	1.156e-08	SuSiE fine-mapped credible set with in-sample LD
1_88362957_A_C	72	Green olives liking	GCST90094775	2.30574e-08	SuSiE fine-mapped credible set with out-of-sample LD
1_88332586_A_C	63	Allergic rhinitis	FINNGEN_R12_ALLERG_RHINITIS	2.673e-08	SuSiE fine-mapped credible set with in-sample LD
1_88324468_C_T	95	Hearing difficulty problems background noise (UKB data field 2257)	GCST90042885	5.06136e-08	SuSiE fine-mapped credible set with out-of-sample LD

### Sheet: ST17
Supplemental Table 17. Bonferroni-significant terms shared between HP, ASD, TS, and ADHD
GO ID	GO description	HP		ASD		ADHD		TS
		Enrichment	P	Enrichment	P	Enrichment	P	Enrichment	P
GO:0005478	transporter activity	0.900019	1.8452e-57	1.16712	6.41721e-45	1.00179	2.07911e-23	1.11468	2.46717e-45
GO:0070161	anchoring junction	0.897417	4.72231e-64	0.871641	2.83546e-29	0.852206	1.40338e-30	0.882746	4.70168e-41
GO:0099080	supramolecular complex	1.02405	1.50916e-64	0.871082	7.25147e-26	0.914639	3.25398e-37	0.989961	1.47775e-27
GO:0070727	cellular macromolecule localization	0.996899	1.24799e-30	0.942911	2.50696e-45	1.02316	9.07416e-26	0.96117	1.12979e-46
GO:0009719	response to endogenous stimulus	0.97003	6.48056e-46	1.0441	2.13733e-43	1.05435	7.11281e-23	1.07687	1.13315e-24
GO:1901135	carbohydrate derivative metabolic process	0.869473	9.9797e-39	1.2203	1.82199e-33	0.860251	2.36464e-26	1.08427	8.95561e-34
GO:0098590	plasma membrane region	1.06025	1.23062e-07	0.867946	9.8695e-52	1.02749	1.47029e-24	0.88922	3.9362e-47
GO:0040011	locomotion	0.958414	3.41583e-31	0.929467	2.12382e-50	0.998355	4.49591e-19	0.935843	9.96191e-25
GO:0099081	supramolecular polymer	1.03245	2.85812e-44	0.876963	9.9492e-28	0.866356	2.25675e-28	1.03608	2.99396e-20
GO:0044281	small molecule metabolic process	1.06841	7.67123e-13	1.37595	4.99097e-29	0.962498	5.11917e-26	1.18917	1.10859e-41
GO:0060089	molecular transducer activity	1.0105	9.78372e-21	0.867124	9.07705e-29	1.09495	1.91785e-07	0.934276	1.27132e-46
GO:0006394	RNA processing	1.28276	1.56817e-32	1.09456	4.61048e-13	1.19914	5.24679e-34	1.14364	1.30384e-23
GO:0048471	perinuclear region of cytoplasm	0.925243	7.46278e-47	1.06027	2.92048e-18	0.940131	7.47205e-12	1.1079	1.45482e-23
GO:0006629	lipid metabolic process	1.08179	1.73715e-17	1.17226	9.25865e-40	1.03471	2.08461e-23	1.37758	4.39103e-15
GO:0016477	cell migration	0.964776	1.84512e-21	0.962766	2.23484e-38	0.989738	1.52358e-14	0.924237	1.72892e-17
GO:0019900	kinase binding	1.0885	1.76302e-19	1.11338	3.97278e-16	0.948867	3.11328e-29	1.05138	1.17727e-26
GO:0016491	oxidoreductase activity	1.31728	1.20827e-33	1.27609	7.10014e-17	1.15744	3.43694e-24	1.08279	5.17569e-15
GO:0005198	structural molecule activity	1.21638	4.07916e-30	0.765811	3.67509e-21	0.88759	3.76589e-25	1.03014	2.01781e-11
GO:0031252	cell leading edge	0.972776	2.97287e-29	1.00548	1.06105e-19	0.915219	1.33808e-22	0.848426	4.7862e-16
GO:0019725	cellular homeostasis	1.07133	4.59515e-13	1.16522	9.68086e-24	1.10437	1.07015e-07	1.09484	1.37258e-35
GO:0005543	phospholipid binding	1.01686	7.45335e-15	1.15277	7.48852e-18	0.825124	1.74365e-24	0.998437	2.11238e-21
GO:0005813	centrosome	0.929676	3.97644e-28	1.03738	8.8056e-20	1.06565	6.95283e-18	1.16725	1.06944e-12
GO:0044297	cell body	1.03755	6.55398e-22	1.08473	2.23406e-16	1.05464	1.06274e-17	0.944584	1.83924e-20
GO:0044770	cell cycle phase transition	0.972606	1.14342e-18	1.40447	1.94654e-18	0.958201	6.47394e-26	1.03757	5.04959e-12
GO:0043235	receptor complex	0.945228	2.4276e-28	0.883115	1.22075e-13	1.04099	9.64669e-15	0.702627	4.29993e-12
GO:0061919	process utilizing autophagic mechanism	0.925108	6.48466e-23	1.22453	1.23846e-11	0.838076	1.19252e-19	1.08545	8.838e-13
GO:0044723	carbohydrate metabolic process	0.869199	3.32464e-22	1.55126	3.87309e-12	1.10893	9.80925e-09	1.25001	3.9979e-23
GO:0098552	side of membrane	0.955688	4.62287e-27	1.1039	6.42915e-12	1.0422	9.6544e-09	0.954484	1.34787e-17
GO:0045177	apical part of cell	1.1948	1.04369e-21	1.06599	2.66348e-14	1.12501	4.45166e-11	1.0725	1.23406e-17
GO:0019001	guanyl nucleotide binding	0.848325	5.43726e-15	1.26206	3.64777e-12	1.19412	2.22105e-20	1.20766	6.80808e-15
GO:0003682	chromatin binding	1.10439	2.05959e-26	0.913612	4.01119e-11	1.19862	9.05902e-09	0.92	3.80827e-15
GO:0030396	extrinsic component of membrane	1.10637	1.25191e-18	0.919549	1.79184e-11	1.01564	1.23801e-16	1.01471	4.02665e-14
GO:0106310	protein serine kinase activity	0.768778	2.32684e-15	1.01273	1.86007e-07	0.851241	1.4998e-18	0.931609	1.1402e-15
GO:0022804	active transmembrane transporter activity	0.995415	1.38504e-13	1.36134	8.62262e-13	1.1793	2.92985e-14	1.23444	3.61116e-15
GO:0048511	rhythmic process	0.989069	8.44734e-15	0.787797	4.08916e-07	0.905522	1.16131e-16	0.838337	2.481e-16
GO:0009434	motile cilium	0.940263	2.5774e-12	1.07451	1.82059e-07	1.22718	5.47956e-24	1.50851	5.46101e-11
GO:0050673	epithelial cell proliferation	0.929707	6.49557e-19	1.08737	1.58269e-10	0.976628	2.60789e-08	0.907475	2.18168e-14
GO:0050954	sensory perception of mechanical stimulus	2.17183	2.96368e-19	0.949771	3.85758e-11	0.636989	3.47652e-11	0.670324	2.43219e-08
GO:0030012	establishment or maintenance of cell polarity	0.827754	4.68444e-16	0.984159	2.01779e-10	0.836649	9.60753e-14	0.801785	3.75227e-09
GO:0016607	nuclear speck	0.81659	9.66349e-12	1.14201	5.33623e-12	1.02027	6.49862e-14	1.18326	1.34206e-11
GO:0099568	cytoplasmic region	1.15264	1.06909e-13	0.834993	2.68294e-10	0.746178	2.45807e-12	0.926799	1.3978e-12
GO:0060485	mesenchyme development	1.04162	7.87595e-18	0.93847	1.26693e-11	1.09095	1.37677e-09	0.979271	2.38493e-09
GO:0030483	site of polarized growth	0.748737	4.69556e-13	0.952834	2.1746e-10	1.10128	6.57195e-14	1.03804	6.0029e-10
GO:0070085	glycosylation	0.737187	9.66703e-16	1.25543	5.9395e-10	0.948333	4.43868e-11	1.01991	4.13035e-10
GO:0045178	basal part of cell	0.985734	5.37383e-12	1.00326	5.88904e-09	0.912176	1.41777e-12	1.25477	6.30849e-13
GO:0004002	ATP hydrolysis activity	0.978633	6.40212e-13	0.899337	8.27494e-11	0.994657	2.58872e-12	0.959594	6.40269e-10
GO:0006066	alcohol metabolic process	1.08569	1.52365e-14	1.17758	2.29892e-08	1.17906	1.90345e-11	1.16086	4.82887e-11
GO:1904951	positive regulation of establishment of protein localization	0.86237	7.55068e-15	1.06566	2.48874e-08	0.796132	1.3146e-12	1.04097	3.79399e-08
GO:0051258	protein polymerization	1.35264	1.28305e-14	1.10128	1.67329e-08	0.883346	3.05772e-10	1.25882	1.69452e-09
GO:0019207	kinase regulator activity	0.91934	1.93176e-10	1.33669	3.33997e-10	0.844569	1.5719e-09	1.33589	6.56817e-12
GO:0070382	exocytic vesicle	1.28645	4.51378e-11	0.763047	3.84964e-07	1.2547	2.58414e-13	0.914655	4.88114e-08
GO:0098562	cytoplasmic side of membrane	1.25235	2.44849e-12	1.13628	2.28893e-08	0.993711	3.06825e-08	1.35656	1.84779e-10
GO:0019867	outer membrane	0.817664	5.86391e-14	1.20037	2.64871e-08	0.697683	4.3194e-07	1.49278	2.6944e-08
GO:0008037	cell recognition	0.84352	2.08138e-08	0.984482	1.6974e-08	0.728925	2.71889e-11	0.800292	9.23835e-09
GO:0051402	neuron apoptotic process	1.07611	3.83295e-08	1.40088	3.56818e-09	1.08359	3.99994e-11	0.765702	2.94739e-08
GO:0036142	cilium movement	0.813564	1.00923e-08	1.4301	1.86618e-07	1.07879	3.9867e-09	1.37547	3.26593e-08

### Sheet: ST18
Supplemental Table 18. Genome-wide significant CD33 expression quantitative trait loci available from GTEx v10.
Gencode Id	Gene Symbol	Variant Id	SNP Id	NES	P-Value	Tissue
ENSG00000105383.15	CD33	chr19_51225847_CCCGG_C_b38	rs201074739	-0.64	1.9e-26	Whole Blood
ENSG00000105383.15	CD33	chr19_51258097_G_C_b38	rs62115997	-0.53	8.6e-21	Whole Blood
ENSG00000105383.15	CD33	chr19_51258337_G_C_b38	rs62115998	-0.53	8.6e-21	Whole Blood
ENSG00000105383.15	CD33	chr19_51258360_G_A_b38	rs62115999	-0.53	8.6e-21	Whole Blood
ENSG00000105383.15	CD33	chr19_51267038_G_A_b38	rs11668077	-0.57	1.6e-18	Whole Blood
ENSG00000105383.15	CD33	chr19_51222568_G_T_b38	rs273640	0.15	8e-18	Whole Blood
ENSG00000105383.15	CD33	chr19_51223655_A_C_b38	rs1710398	0.14	9.9e-18	Whole Blood
ENSG00000105383.15	CD33	chr19_51224066_A_G_b38	rs1697553	0.14	1.3e-17	Whole Blood
ENSG00000105383.15	CD33	chr19_51225385_A_G_b38	rs2455069	0.14	1.3e-17	Whole Blood
ENSG00000105383.15	CD33	chr19_51217369_A_T_b38	rs1566576	0.14	2e-17	Whole Blood
ENSG00000105383.15	CD33	chr19_51220290_C_G_b38	rs273637	0.14	2.2e-17	Whole Blood
ENSG00000105383.15	CD33	chr19_51220856_A_G_b38	rs273638	0.14	2.6e-17	Whole Blood
ENSG00000105383.15	CD33	chr19_51220906_A_G_b38	rs273639	0.14	2.6e-17	Whole Blood
ENSG00000105383.15	CD33	chr19_51221277_A_ACACAATATTTTAC_b38	rs11273989	0.14	2.6e-17	Whole Blood
ENSG00000105383.15	CD33	chr19_51219326_A_G_b38	rs12609179	0.14	4.8e-17	Whole Blood
ENSG00000105383.15	CD33	chr19_51215061_T_A_b38	rs1697573	0.14	6.5e-17	Whole Blood
ENSG00000105383.15	CD33	chr19_51223099_G_C_b38	rs1399837	0.14	6.5e-17	Whole Blood
ENSG00000105383.15	CD33	chr19_51215581_C_T_b38	rs273634	0.14	9.7e-17	Whole Blood
ENSG00000105383.15	CD33	chr19_51224937_T_C_b38	rs2459141	0.14	1e-16	Whole Blood
ENSG00000105383.15	CD33	chr19_51225847_CCCGG_C_b38	rs201074739	-0.56	7.6e-16	Nerve - Tibial
ENSG00000105383.15	CD33	chr19_51242324_T_G_b38	rs1034521	0.22	1.7e-15	Adipose - Subcutaneous
ENSG00000105383.15	CD33	chr19_51243667_G_A_b38	rs12461354	0.22	1.7e-15	Adipose - Subcutaneous
ENSG00000105383.15	CD33	chr19_51246334_C_T_b38	rs1566578	0.22	2.5e-15	Adipose - Subcutaneous
ENSG00000105383.15	CD33	chr19_51246958_G_A_b38	rs11084061	0.22	2.5e-15	Adipose - Subcutaneous
ENSG00000105383.15	CD33	chr19_51246983_T_C_b38	rs11084062	0.22	2.5e-15	Adipose - Subcutaneous
ENSG00000105383.15	CD33	chr19_51248679_C_A_b38	rs989502	0.22	2.5e-15	Adipose - Subcutaneous
ENSG00000105383.15	CD33	chr19_51248695_G_A_b38	rs989505	0.22	2.5e-15	Adipose - Subcutaneous
ENSG00000105383.15	CD33	chr19_51248696_C_A_b38	rs1319675	0.22	2.5e-15	Adipose - Subcutaneous
ENSG00000105383.15	CD33	chr19_51247502_T_C_b38	rs12461282	0.22	4.7e-15	Adipose - Subcutaneous
ENSG00000105383.15	CD33	chr19_51240790_G_T_b38	rs8103085	0.22	8.1e-15	Adipose - Subcutaneous
ENSG00000105383.15	CD33	chr19_51250704_G_C_b38	rs7253829	0.22	9.2e-15	Adipose - Subcutaneous
ENSG00000105383.15	CD33	chr19_51250705_G_A_b38	rs7253831	0.22	9.2e-15	Adipose - Subcutaneous
ENSG00000105383.15	CD33	chr19_51243997_T_C_b38	rs73612300	0.21	1.3e-14	Adipose - Subcutaneous
ENSG00000105383.15	CD33	chr19_51225847_CCCGG_C_b38	rs201074739	-0.43	6.9e-14	Adipose - Subcutaneous
ENSG00000105383.15	CD33	chr19_51250875_G_T_b38	rs17801843	0.2	1.7e-13	Adipose - Subcutaneous
ENSG00000105383.15	CD33	chr19_51225847_CCCGG_C_b38	rs201074739	-0.53	8.4e-13	Artery - Tibial
ENSG00000105383.15	CD33	chr19_51239889_G_C_b38	rs1803254	0.38	1.8e-12	Spleen
ENSG00000105383.15	CD33	chr19_51239889_G_C_b38	rs1803254	0.2	1.9e-12	Adipose - Subcutaneous
ENSG00000105383.15	CD33	chr19_51247502_T_C_b38	rs12461282	0.39	2.3e-12	Spleen
ENSG00000105383.15	CD33	chr19_51258097_G_C_b38	rs62115997	-0.45	4.4e-12	Nerve - Tibial
ENSG00000105383.15	CD33	chr19_51258337_G_C_b38	rs62115998	-0.45	4.4e-12	Nerve - Tibial
ENSG00000105383.15	CD33	chr19_51258360_G_A_b38	rs62115999	-0.45	4.4e-12	Nerve - Tibial
ENSG00000105383.15	CD33	chr19_51242324_T_G_b38	rs1034521	0.38	5.7e-12	Spleen
ENSG00000105383.15	CD33	chr19_51243667_G_A_b38	rs12461354	0.38	5.7e-12	Spleen
ENSG00000105383.15	CD33	chr19_51246334_C_T_b38	rs1566578	0.38	5.7e-12	Spleen
ENSG00000105383.15	CD33	chr19_51246958_G_A_b38	rs11084061	0.38	5.7e-12	Spleen
ENSG00000105383.15	CD33	chr19_51246983_T_C_b38	rs11084062	0.38	5.7e-12	Spleen
ENSG00000105383.15	CD33	chr19_51248679_C_A_b38	rs989502	0.38	5.7e-12	Spleen
ENSG00000105383.15	CD33	chr19_51248695_G_A_b38	rs989505	0.38	5.7e-12	Spleen
ENSG00000105383.15	CD33	chr19_51248696_C_A_b38	rs1319675	0.38	5.7e-12	Spleen
ENSG00000105383.15	CD33	chr19_51258097_G_C_b38	rs62115997	-0.47	7e-12	Artery - Tibial
ENSG00000105383.15	CD33	chr19_51258337_G_C_b38	rs62115998	-0.47	7e-12	Artery - Tibial
ENSG00000105383.15	CD33	chr19_51258360_G_A_b38	rs62115999	-0.47	7e-12	Artery - Tibial
ENSG00000105383.15	CD33	chr19_51240790_G_T_b38	rs8103085	0.29	8.7e-12	Adipose - Visceral (Omentum)
ENSG00000105383.15	CD33	chr19_51240790_G_T_b38	rs8103085	0.39	8.8e-12	Spleen
ENSG00000105383.15	CD33	chr19_51242324_T_G_b38	rs1034521	0.28	1.1e-11	Adipose - Visceral (Omentum)
ENSG00000105383.15	CD33	chr19_51243667_G_A_b38	rs12461354	0.28	1.1e-11	Adipose - Visceral (Omentum)
ENSG00000105383.15	CD33	chr19_51246334_C_T_b38	rs1566578	0.28	1.1e-11	Adipose - Visceral (Omentum)
ENSG00000105383.15	CD33	chr19_51246958_G_A_b38	rs11084061	0.28	1.1e-11	Adipose - Visceral (Omentum)
ENSG00000105383.15	CD33	chr19_51246983_T_C_b38	rs11084062	0.28	1.1e-11	Adipose - Visceral (Omentum)
ENSG00000105383.15	CD33	chr19_51248679_C_A_b38	rs989502	0.28	1.1e-11	Adipose - Visceral (Omentum)
ENSG00000105383.15	CD33	chr19_51248695_G_A_b38	rs989505	0.28	1.1e-11	Adipose - Visceral (Omentum)
ENSG00000105383.15	CD33	chr19_51248696_C_A_b38	rs1319675	0.28	1.1e-11	Adipose - Visceral (Omentum)
ENSG00000105383.15	CD33	chr19_51258097_G_C_b38	rs62115997	-0.36	1.2e-11	Adipose - Subcutaneous
ENSG00000105383.15	CD33	chr19_51258337_G_C_b38	rs62115998	-0.36	1.2e-11	Adipose - Subcutaneous
ENSG00000105383.15	CD33	chr19_51258360_G_A_b38	rs62115999	-0.36	1.2e-11	Adipose - Subcutaneous
ENSG00000105383.15	CD33	chr19_51267038_G_A_b38	rs11668077	-0.53	1.3e-11	Artery - Tibial
ENSG00000105383.15	CD33	chr19_51225847_CCCGG_C_b38	rs201074739	-0.56	1.4e-11	Skin - Sun Exposed (Lower leg)
ENSG00000105383.15	CD33	chr19_51247502_T_C_b38	rs12461282	0.28	1.4e-11	Adipose - Visceral (Omentum)
ENSG00000105383.15	CD33	chr19_51250704_G_C_b38	rs7253829	0.27	2.9e-11	Adipose - Visceral (Omentum)
ENSG00000105383.15	CD33	chr19_51250705_G_A_b38	rs7253831	0.27	2.9e-11	Adipose - Visceral (Omentum)
ENSG00000105383.15	CD33	chr19_51250704_G_C_b38	rs7253829	0.37	3e-11	Spleen
ENSG00000105383.15	CD33	chr19_51250705_G_A_b38	rs7253831	0.37	3e-11	Spleen
ENSG00000105383.15	CD33	chr19_51256436_A_G_b38	rs1501447	0.18	4.2e-11	Adipose - Subcutaneous
ENSG00000105383.15	CD33	chr19_51250875_G_T_b38	rs17801843	0.35	7.5e-11	Spleen
ENSG00000105383.15	CD33	chr19_51225847_CCCGG_C_b38	rs201074739	-0.58	8.3e-11	Breast - Mammary Tissue
ENSG00000105383.15	CD33	chr19_51267038_G_A_b38	rs11668077	-0.49	8.3e-11	Nerve - Tibial
ENSG00000105383.15	CD33	chr19_51247868_C_T_b38	rs11084063	0.19	1.8e-10	Adipose - Subcutaneous
ENSG00000105383.15	CD33	chr19_51248395_G_T_b38	rs989504	0.19	1.8e-10	Adipose - Subcutaneous
ENSG00000105383.15	CD33	chr19_51334106_T_G_b38	rs11668576	-0.45	2e-10	Whole Blood
ENSG00000105383.15	CD33	chr19_51217988_G_A_b38	rs79254320	0.26	2.5e-10	Whole Blood
ENSG00000105383.15	CD33	chr19_51215061_T_A_b38	rs1697573	0.16	2.7e-10	Lung
ENSG00000105383.15	CD33	chr19_51223655_A_C_b38	rs1710398	0.15	3.5e-10	Lung
ENSG00000105383.15	CD33	chr19_51222568_G_T_b38	rs273640	0.14	3.8e-10	Nerve - Tibial
ENSG00000105383.15	CD33	chr19_51256436_A_G_b38	rs1501447	0.32	4e-10	Spleen
ENSG00000105383.15	CD33	chr19_51223655_A_C_b38	rs1710398	0.14	4.3e-10	Nerve - Tibial
ENSG00000105383.15	CD33	chr19_51224066_A_G_b38	rs1697553	0.14	4.3e-10	Nerve - Tibial
ENSG00000105383.15	CD33	chr19_51255314_A_T_b38	rs7256372	0.19	4.4e-10	Adipose - Subcutaneous
ENSG00000105383.15	CD33	chr19_51217369_A_T_b38	rs1566576	0.14	4.5e-10	Nerve - Tibial
ENSG00000105383.15	CD33	chr19_51224066_A_G_b38	rs1697553	0.15	4.6e-10	Lung
ENSG00000105383.15	CD33	chr19_51224937_T_C_b38	rs2459141	0.14	4.8e-10	Nerve - Tibial
ENSG00000105383.15	CD33	chr19_51255314_A_T_b38	rs7256372	0.37	5e-10	Spleen
ENSG00000105383.15	CD33	chr19_51225385_A_G_b38	rs2455069	0.14	5.8e-10	Nerve - Tibial
ENSG00000105383.15	CD33	chr19_51222568_G_T_b38	rs273640	0.15	6e-10	Lung
ENSG00000105383.15	CD33	chr19_51256448_A_T_b38	rs1501448	0.18	6.5e-10	Adipose - Subcutaneous
ENSG00000105383.15	CD33	chr19_51225847_CCCGG_C_b38	rs201074739	-0.48	6.8e-10	Adipose - Visceral (Omentum)
ENSG00000105383.15	CD33	chr19_51215581_C_T_b38	rs273634	0.15	7.3e-10	Lung
ENSG00000105383.15	CD33	chr19_51243997_T_C_b38	rs73612300	0.24	7.9e-10	Adipose - Visceral (Omentum)
ENSG00000105383.15	CD33	chr19_51223099_G_C_b38	rs1399837	0.13	8.1e-10	Nerve - Tibial
ENSG00000105383.15	CD33	chr19_51217369_A_T_b38	rs1566576	0.15	1e-09	Lung
ENSG00000105383.15	CD33	chr19_51225385_A_G_b38	rs2455069	0.15	1e-09	Lung
ENSG00000105383.15	CD33	chr19_51225847_CCCGG_C_b38	rs201074739	-0.5	1e-09	Lung
ENSG00000105383.15	CD33	chr19_51258097_G_C_b38	rs62115997	-0.45	1e-09	Adipose - Visceral (Omentum)
ENSG00000105383.15	CD33	chr19_51258337_G_C_b38	rs62115998	-0.45	1e-09	Adipose - Visceral (Omentum)
ENSG00000105383.15	CD33	chr19_51258360_G_A_b38	rs62115999	-0.45	1e-09	Adipose - Visceral (Omentum)
ENSG00000105383.15	CD33	chr19_51214320_C_T_b38	rs4802772	0.17	1.1e-09	Adipose - Subcutaneous
ENSG00000105383.15	CD33	chr19_51224937_T_C_b38	rs2459141	0.15	1.1e-09	Lung
ENSG00000105383.15	CD33	chr19_51246242_C_T_b38	rs116953977	0.3	1.1e-09	Whole Blood
ENSG00000105383.15	CD33	chr19_51215061_T_A_b38	rs1697573	0.13	1.2e-09	Nerve - Tibial
ENSG00000105383.15	CD33	chr19_51215581_C_T_b38	rs273634	0.13	1.3e-09	Nerve - Tibial
ENSG00000105383.15	CD33	chr19_51219326_A_G_b38	rs12609179	0.13	1.3e-09	Nerve - Tibial
ENSG00000105383.15	CD33	chr19_51251278_A_C_b38	rs9676731	0.16	1.4e-09	Adipose - Subcutaneous
ENSG00000105383.15	CD33	chr19_51260244_C_T_b38	rs11668174	0.19	1.4e-09	Adipose - Subcutaneous
ENSG00000105383.15	CD33	chr19_51223099_G_C_b38	rs1399837	0.15	1.5e-09	Lung
ENSG00000105383.15	CD33	chr19_51240790_G_T_b38	rs8103085	0.22	1.9e-09	Artery - Tibial
ENSG00000105383.15	CD33	chr19_51206550_G_A_b38	rs142760794	-0.5	2.2e-09	Whole Blood
ENSG00000105383.15	CD33	chr19_51260103_T_C_b38	rs11672446	0.18	2.2e-09	Adipose - Subcutaneous
ENSG00000105383.15	CD33	chr19_51219326_A_G_b38	rs12609179	0.15	2.3e-09	Lung
ENSG00000105383.15	CD33	chr19_51220856_A_G_b38	rs273638	0.15	2.8e-09	Lung
ENSG00000105383.15	CD33	chr19_51221277_A_ACACAATATTTTAC_b38	rs11273989	0.15	2.8e-09	Lung
ENSG00000105383.15	CD33	chr19_51220906_A_G_b38	rs273639	0.15	2.9e-09	Lung
ENSG00000105383.15	CD33	chr19_51220906_A_G_b38	rs273639	0.13	2.9e-09	Nerve - Tibial
ENSG00000105383.15	CD33	chr19_51217369_A_T_b38	rs1566576	0.12	3e-09	Artery - Tibial
ENSG00000105383.15	CD33	chr19_51223655_A_C_b38	rs1710398	0.12	3e-09	Artery - Tibial
ENSG00000105383.15	CD33	chr19_51222568_G_T_b38	rs273640	0.13	3.2e-09	Artery - Tibial
ENSG00000105383.15	CD33	chr19_51206550_G_A_b38	rs142760794	-0.63	3.5e-09	Skin - Sun Exposed (Lower leg)
ENSG00000105383.15	CD33	chr19_51225385_A_G_b38	rs2455069	0.12	3.5e-09	Artery - Tibial
ENSG00000105383.15	CD33	chr19_51214320_C_T_b38	rs4802772	0.31	3.6e-09	Colon - Sigmoid
ENSG00000105383.15	CD33	chr19_51221277_A_ACACAATATTTTAC_b38	rs11273989	0.13	3.7e-09	Nerve - Tibial
ENSG00000105383.15	CD33	chr19_51220290_C_G_b38	rs273637	0.14	4.3e-09	Lung
ENSG00000105383.15	CD33	chr19_51224066_A_G_b38	rs1697553	0.12	4.3e-09	Artery - Tibial
ENSG00000105383.15	CD33	chr19_51243997_T_C_b38	rs73612300	0.31	4.3e-09	Spleen
ENSG00000105383.15	CD33	chr19_51215061_T_A_b38	rs1697573	0.12	4.4e-09	Artery - Tibial
ENSG00000105383.15	CD33	chr19_51256448_A_T_b38	rs1501448	0.34	4.4e-09	Spleen
ENSG00000105383.15	CD33	chr19_51225847_CCCGG_C_b38	rs201074739	-0.43	4.8e-09	Artery - Aorta
ENSG00000105383.15	CD33	chr19_51220856_A_G_b38	rs273638	0.13	5.5e-09	Nerve - Tibial
ENSG00000105383.15	CD33	chr19_51298886_T_C_b38	rs1710354	0.098	5.8e-09	Adipose - Subcutaneous
ENSG00000105383.15	CD33	chr19_51246334_C_T_b38	rs1566578	0.21	5.9e-09	Artery - Tibial
ENSG00000105383.15	CD33	chr19_51246958_G_A_b38	rs11084061	0.21	5.9e-09	Artery - Tibial
ENSG00000105383.15	CD33	chr19_51246983_T_C_b38	rs11084062	0.21	5.9e-09	Artery - Tibial
ENSG00000105383.15	CD33	chr19_51248679_C_A_b38	rs989502	0.21	5.9e-09	Artery - Tibial
ENSG00000105383.15	CD33	chr19_51248695_G_A_b38	rs989505	0.21	5.9e-09	Artery - Tibial
ENSG00000105383.15	CD33	chr19_51248696_C_A_b38	rs1319675	0.21	5.9e-09	Artery - Tibial
ENSG00000105383.15	CD33	chr19_51258097_G_C_b38	rs62115997	-0.45	6.2e-09	Skin - Sun Exposed (Lower leg)
ENSG00000105383.15	CD33	chr19_51258337_G_C_b38	rs62115998	-0.45	6.2e-09	Skin - Sun Exposed (Lower leg)
ENSG00000105383.15	CD33	chr19_51258360_G_A_b38	rs62115999	-0.45	6.2e-09	Skin - Sun Exposed (Lower leg)
ENSG00000105383.15	CD33	chr19_51213820_A_G_b38	rs2411329	-0.12	6.7e-09	Artery - Tibial
ENSG00000105383.15	CD33	chr19_51242324_T_G_b38	rs1034521	0.21	6.7e-09	Artery - Tibial
ENSG00000105383.15	CD33	chr19_51243667_G_A_b38	rs12461354	0.21	6.7e-09	Artery - Tibial
ENSG00000105383.15	CD33	chr19_51247502_T_C_b38	rs12461282	0.2	7.4e-09	Artery - Tibial
ENSG00000105383.15	CD33	chr19_51220290_C_G_b38	rs273637	0.13	8.1e-09	Nerve - Tibial
ENSG00000105383.15	CD33	chr19_51246242_C_T_b38	rs116953977	0.3	9.1e-09	Adipose - Subcutaneous
ENSG00000105383.15	CD33	chr19_51250875_G_T_b38	rs17801843	0.23	9.6e-09	Adipose - Visceral (Omentum)
ENSG00000105383.15	CD33	chr19_51224937_T_C_b38	rs2459141	0.12	9.7e-09	Artery - Tibial
ENSG00000105383.15	CD33	chr19_51240790_G_T_b38	rs8103085	0.22	9.9e-09	Nerve - Tibial
ENSG00000105383.15	CD33	chr19_51255314_A_T_b38	rs7256372	0.25	1e-08	Adipose - Visceral (Omentum)
ENSG00000105383.15	CD33	chr19_51260244_C_T_b38	rs11668174	0.35	1e-08	Spleen
ENSG00000105383.15	CD33	chr19_51219326_A_G_b38	rs12609179	0.12	1.1e-08	Artery - Tibial
ENSG00000105383.15	CD33	chr19_51243997_T_C_b38	rs73612300	0.19	1.1e-08	Artery - Tibial
ENSG00000105383.15	CD33	chr19_51247868_C_T_b38	rs11084063	0.35	1.1e-08	Spleen
ENSG00000105383.15	CD33	chr19_51248395_G_T_b38	rs989504	0.35	1.1e-08	Spleen
ENSG00000105383.15	CD33	chr19_51220290_C_G_b38	rs273637	0.12	1.2e-08	Artery - Tibial
ENSG00000105383.15	CD33	chr19_51223099_G_C_b38	rs1399837	0.12	1.3e-08	Artery - Tibial
ENSG00000105383.15	CD33	chr19_51233128_G_C_b38	rs33978622	-0.1	1.5e-08	Whole Blood
ENSG00000105383.15	CD33	chr19_51256448_A_T_b38	rs1501448	0.24	1.5e-08	Adipose - Visceral (Omentum)
ENSG00000105383.15	CD33	chr19_51220856_A_G_b38	rs273638	0.12	1.6e-08	Artery - Tibial
ENSG00000105383.15	CD33	chr19_51220906_A_G_b38	rs273639	0.12	1.6e-08	Artery - Tibial
ENSG00000105383.15	CD33	chr19_51221277_A_ACACAATATTTTAC_b38	rs11273989	0.12	1.6e-08	Artery - Tibial
ENSG00000105383.15	CD33	chr19_51261577_C_T_b38	rs11084064	0.17	1.8e-08	Adipose - Subcutaneous
ENSG00000105383.15	CD33	chr19_51220906_A_G_b38	rs273639	0.12	2.1e-08	Artery - Aorta
ENSG00000105383.15	CD33	chr19_51239889_G_C_b38	rs1803254	0.19	2.1e-08	Artery - Tibial
ENSG00000105383.15	CD33	chr19_51239889_G_C_b38	rs1803254	0.23	2.3e-08	Adipose - Visceral (Omentum)
ENSG00000105383.15	CD33	chr19_51250704_G_C_b38	rs7253829	0.2	2.3e-08	Artery - Tibial
ENSG00000105383.15	CD33	chr19_51250705_G_A_b38	rs7253831	0.2	2.3e-08	Artery - Tibial
ENSG00000105383.15	CD33	chr19_51215061_T_A_b38	rs1697573	0.12	2.4e-08	Artery - Aorta
ENSG00000105383.15	CD33	chr19_51223655_A_C_b38	rs1710398	0.11	2.4e-08	Artery - Aorta
ENSG00000105383.15	CD33	chr19_51224066_A_G_b38	rs1697553	0.11	2.4e-08	Artery - Aorta
ENSG00000105383.15	CD33	chr19_51222568_G_T_b38	rs273640	0.11	2.7e-08	Artery - Aorta
ENSG00000105383.15	CD33	chr19_51334106_T_G_b38	rs11668576	-0.46	2.7e-08	Artery - Tibial
ENSG00000105383.15	CD33	chr19_51215581_C_T_b38	rs273634	0.12	2.8e-08	Artery - Tibial
ENSG00000105383.15	CD33	chr19_51220856_A_G_b38	rs273638	0.11	2.8e-08	Artery - Aorta
ENSG00000105383.15	CD33	chr19_51227920_G_A_b38	rs7245846	-0.095	3e-08	Whole Blood
ENSG00000105383.15	CD33	chr19_51221277_A_ACACAATATTTTAC_b38	rs11273989	0.11	3.1e-08	Artery - Aorta
ENSG00000105383.15	CD33	chr19_51224706_C_A_b38	rs3865444	-0.1	3.1e-08	Whole Blood
ENSG00000105383.15	CD33	chr19_51225221_C_T_b38	rs12459419	-0.1	3.1e-08	Whole Blood
ENSG00000105383.15	CD33	chr19_51267038_G_A_b38	rs11668077	-0.34	3.1e-08	Adipose - Subcutaneous
ENSG00000105383.15	CD33	chr19_51223099_G_C_b38	rs1399837	0.11	3.3e-08	Artery - Aorta
ENSG00000105383.15	CD33	chr19_51260244_C_T_b38	rs11668174	0.25	3.3e-08	Adipose - Visceral (Omentum)
ENSG00000105383.15	CD33	chr19_51217369_A_T_b38	rs1566576	0.11	3.7e-08	Artery - Aorta
ENSG00000105383.15	CD33	chr19_51219326_A_G_b38	rs12609179	0.11	4.6e-08	Artery - Aorta
ENSG00000105383.15	CD33	chr19_51225385_A_G_b38	rs2455069	0.11	4.6e-08	Artery - Aorta
ENSG00000105383.15	CD33	chr19_51260103_T_C_b38	rs11672446	0.32	4.7e-08	Spleen
ENSG00000105383.15	CD33	chr19_51246334_C_T_b38	rs1566578	0.2	4.9e-08	Nerve - Tibial
ENSG00000105383.15	CD33	chr19_51246958_G_A_b38	rs11084061	0.2	4.9e-08	Nerve - Tibial
ENSG00000105383.15	CD33	chr19_51246983_T_C_b38	rs11084062	0.2	4.9e-08	Nerve - Tibial
ENSG00000105383.15	CD33	chr19_51248679_C_A_b38	rs989502	0.2	4.9e-08	Nerve - Tibial
ENSG00000105383.15	CD33	chr19_51248695_G_A_b38	rs989505	0.2	4.9e-08	Nerve - Tibial
ENSG00000105383.15	CD33	chr19_51248696_C_A_b38	rs1319675	0.2	4.9e-08	Nerve - Tibial
ENSG00000105383.15	CD33	chr19_51220290_C_G_b38	rs273637	0.11	5.2e-08	Artery - Aorta
ENSG00000105383.15	CD33	chr19_51250704_G_C_b38	rs7253829	0.2	5.3e-08	Nerve - Tibial
ENSG00000105383.15	CD33	chr19_51250705_G_A_b38	rs7253831	0.2	5.3e-08	Nerve - Tibial
ENSG00000105383.15	CD33	chr19_51259327_T_C_b38	rs10412123	0.15	5.3e-08	Adipose - Subcutaneous
ENSG00000105383.15	CD33	chr19_51215581_C_T_b38	rs273634	0.11	5.4e-08	Artery - Aorta
ENSG00000105383.15	CD33	chr19_51242324_T_G_b38	rs1034521	0.2	5.8e-08	Nerve - Tibial
ENSG00000105383.15	CD33	chr19_51243667_G_A_b38	rs12461354	0.2	5.8e-08	Nerve - Tibial
ENSG00000105383.15	CD33	chr19_51247502_T_C_b38	rs12461282	0.2	6.3e-08	Nerve - Tibial
ENSG00000105383.15	CD33	chr19_51250875_G_T_b38	rs17801843	0.18	6.3e-08	Artery - Tibial
ENSG00000105383.15	CD33	chr19_51255390_A_T_b38	rs7256512	0.15	6.3e-08	Adipose - Subcutaneous
ENSG00000105383.15	CD33	chr19_51247868_C_T_b38	rs11084063	0.24	7e-08	Adipose - Visceral (Omentum)
ENSG00000105383.15	CD33	chr19_51248395_G_T_b38	rs989504	0.24	7.4e-08	Adipose - Visceral (Omentum)
ENSG00000105383.15	CD33	chr19_51224937_T_C_b38	rs2459141	0.11	7.5e-08	Artery - Aorta
ENSG00000105383.15	CD33	chr19_51262616_A_T_b38	rs10412214	0.16	9.4e-08	Adipose - Subcutaneous
ENSG00000105383.15	CD33	chr19_51246242_C_T_b38	rs116953977	0.34	1.1e-07	Adipose - Visceral (Omentum)
ENSG00000105383.15	CD33	chr19_51210109_G_A_b38	rs12985029	-0.12	1.2e-07	Nerve - Tibial
ENSG00000105383.15	CD33	chr19_51225847_CCCGG_C_b38	rs201074739	-0.7	1.2e-07	Spleen
ENSG00000105383.15	CD33	chr19_51239889_G_C_b38	rs1803254	0.19	1.2e-07	Nerve - Tibial
ENSG00000105383.15	CD33	chr19_51261577_C_T_b38	rs11084064	0.31	1.2e-07	Spleen
ENSG00000105383.15	CD33	chr19_51223099_G_C_b38	rs1399837	0.12	1.3e-07	Adipose - Visceral (Omentum)
ENSG00000105383.15	CD33	chr19_51210809_G_A_b38	rs3852865	-0.12	1.4e-07	Nerve - Tibial
ENSG00000105383.15	CD33	chr19_51239889_G_C_b38	rs1803254	0.24	1.4e-07	Colon - Transverse
ENSG00000105383.15	CD33	chr19_51217988_G_A_b38	rs79254320	0.23	1.5e-07	Adipose - Subcutaneous
ENSG00000105383.15	CD33	chr19_51251278_A_C_b38	rs9676731	0.17	1.6e-07	Artery - Tibial
ENSG00000105383.15	CD33	chr19_51334106_T_G_b38	rs11668576	-0.35	1.7e-07	Adipose - Subcutaneous
ENSG00000105383.15	CD33	chr19_51225847_CCCGG_C_b38	rs201074739	-0.47	2.3e-07	Skin - Not Sun Exposed (Suprapubic)
ENSG00000105383.15	CD33	chr19_51246242_C_T_b38	rs116953977	0.31	2.3e-07	Artery - Tibial
ENSG00000105383.15	CD33	chr19_51262272_G_A_b38	rs10406897	0.16	2.3e-07	Adipose - Subcutaneous
ENSG00000105383.15	CD33	chr19_51233866_A_G_b38	rs34813869	-0.091	2.4e-07	Whole Blood
ENSG00000105383.15	CD33	chr19_51217988_G_A_b38	rs79254320	0.29	2.9e-07	Adipose - Visceral (Omentum)
ENSG00000105383.15	CD33	chr19_51267038_G_A_b38	rs11668077	-0.46	3e-07	Breast - Mammary Tissue
ENSG00000105383.15	CD33	chr19_51206550_G_A_b38	rs142760794	-0.35	3.2e-07	Adipose - Subcutaneous
ENSG00000105383.15	CD33	chr19_51215581_C_T_b38	rs273634	0.12	3.2e-07	Adipose - Visceral (Omentum)
ENSG00000105383.15	CD33	chr19_51234736_T_G_b38	rs1354106	-0.088	3.5e-07	Whole Blood
ENSG00000105383.15	CD33	chr19_51219326_A_G_b38	rs12609179	0.12	3.8e-07	Adipose - Visceral (Omentum)
ENSG00000105383.15	CD33	chr19_51210809_G_A_b38	rs3852865	-0.11	4e-07	Artery - Tibial
ENSG00000105383.15	CD33	chr19_51258097_G_C_b38	rs62115997	-0.41	4.2e-07	Lung
ENSG00000105383.15	CD33	chr19_51258337_G_C_b38	rs62115998	-0.41	4.2e-07	Lung
ENSG00000105383.15	CD33	chr19_51258360_G_A_b38	rs62115999	-0.41	4.2e-07	Lung
ENSG00000105383.15	CD33	chr19_51262616_A_T_b38	rs10412214	0.29	4.7e-07	Spleen
ENSG00000105383.15	CD33	chr19_51298886_T_C_b38	rs1710354	0.1	4.7e-07	Artery - Aorta
ENSG00000105383.15	CD33	chr19_51215061_T_A_b38	rs1697573	0.12	5.4e-07	Adipose - Visceral (Omentum)
ENSG00000105383.15	CD33	chr19_51224937_T_C_b38	rs2459141	0.12	5.4e-07	Adipose - Visceral (Omentum)
ENSG00000105383.15	CD33	chr19_51214320_C_T_b38	rs4802772	0.21	5.8e-07	Adipose - Visceral (Omentum)
ENSG00000105383.15	CD33	chr19_51210109_G_A_b38	rs12985029	-0.11	5.9e-07	Artery - Tibial
ENSG00000105383.15	CD33	chr19_51262272_G_A_b38	rs10406897	0.29	6.2e-07	Spleen
ENSG00000105383.15	CD33	chr19_51187836_C_T_b38	rs7255837	0.092	6.3e-07	Whole Blood
ENSG00000105383.15	CD33	chr19_51268161_T_C_b38	rs17716016	-0.21	6.7e-07	Brain - Caudate (basal ganglia)
ENSG00000105383.15	CD33	chr19_51267038_G_A_b38	rs11668077	-0.43	6.9e-07	Adipose - Visceral (Omentum)
ENSG00000105383.15	CD33	chr19_51206550_G_A_b38	rs142760794	-0.42	7.3e-07	Nerve - Tibial
ENSG00000105383.15	CD33	chr19_51222568_G_T_b38	rs273640	0.12	7.3e-07	Adipose - Visceral (Omentum)
ENSG00000105383.15	CD33	chr19_51262872_C_CTATG_b38		0.14	7.3e-07	Adipose - Subcutaneous
ENSG00000105383.15	CD33	chr19_51225385_A_G_b38	rs2455069	0.12	7.8e-07	Adipose - Visceral (Omentum)
ENSG00000105383.15	CD33	chr19_51267038_G_A_b38	rs11668077	-0.45	7.9e-07	Skin - Sun Exposed (Lower leg)
ENSG00000105383.15	CD33	chr19_51223655_A_C_b38	rs1710398	0.12	8e-07	Adipose - Visceral (Omentum)
ENSG00000105383.15	CD33	chr19_51224066_A_G_b38	rs1697553	0.12	8e-07	Adipose - Visceral (Omentum)
ENSG00000105383.15	CD33	chr19_51235662_G_A_b38	rs35112940	-0.13	8e-07	Nerve - Tibial
ENSG00000105383.15	CD33	chr19_51298607_T_G_b38	rs1710355	0.083	8.3e-07	Adipose - Subcutaneous
ENSG00000105383.15	CD33	chr19_51250875_G_T_b38	rs17801843	0.17	8.8e-07	Nerve - Tibial
ENSG00000105383.15	CD33	chr19_51270875_C_A_b38	rs12608749	-0.21	8.9e-07	Brain - Caudate (basal ganglia)
ENSG00000105383.15	CD33	chr19_51220906_A_G_b38	rs273639	0.12	9.2e-07	Adipose - Visceral (Omentum)
ENSG00000105383.15	CD33	chr19_51256870_A_T_b38	rs1501449	0.13	9.7e-07	Adipose - Subcutaneous
ENSG00000105383.15	CD33	chr19_51175173_G_A_b38	rs2134068	0.1	9.8e-07	Whole Blood
ENSG00000105383.15	CD33	chr19_51225847_CCCGG_C_b38	rs201074739	-0.47	9.9e-07	Colon - Transverse
ENSG00000105383.15	CD33	chr19_51183354_A_G_b38	rs11666927	0.09	1.1e-06	Whole Blood
ENSG00000105383.15	CD33	chr19_51217369_A_T_b38	rs1566576	0.11	1.1e-06	Adipose - Visceral (Omentum)
ENSG00000105383.15	CD33	chr19_51251278_A_C_b38	rs9676731	0.18	1.1e-06	Adipose - Visceral (Omentum)
ENSG00000105383.15	CD33	chr19_51256436_A_G_b38	rs1501447	0.19	1.1e-06	Adipose - Visceral (Omentum)
ENSG00000105383.15	CD33	chr19_51261577_C_T_b38	rs11084064	0.2	1.1e-06	Adipose - Visceral (Omentum)
ENSG00000105383.15	CD33	chr19_51210270_C_G_b38	rs12985109	-0.18	1.2e-06	Nerve - Tibial
ENSG00000105383.15	CD33	chr19_51210300_A_T_b38	rs12984892	-0.18	1.2e-06	Nerve - Tibial
ENSG00000105383.15	CD33	chr19_51260103_T_C_b38	rs11672446	0.21	1.2e-06	Adipose - Visceral (Omentum)
ENSG00000105383.15	CD33	chr19_51185832_T_C_b38	rs10405784	0.09	1.3e-06	Whole Blood
ENSG00000105383.15	CD33	chr19_51270938_A_G_b38	rs12608738	-0.21	1.3e-06	Brain - Caudate (basal ganglia)
ENSG00000105383.15	CD33	chr19_51256271_T_C_b38	rs10402797	0.13	1.3e-06	Adipose - Subcutaneous
ENSG00000105383.15	CD33	chr19_51192887_G_A_b38	rs7254889	0.089	1.4e-06	Whole Blood
ENSG00000105383.15	CD33	chr19_51192888_G_T_b38	rs7254890	0.089	1.4e-06	Whole Blood
ENSG00000105383.15	CD33	chr19_51213820_A_G_b38	rs2411329	-0.1	1.4e-06	Nerve - Tibial
ENSG00000105383.15	CD33	chr19_51243997_T_C_b38	rs73612300	0.18	1.4e-06	Breast - Mammary Tissue
ENSG00000105383.15	CD33	chr19_51262272_G_A_b38	rs10406897	0.21	1.4e-06	Adipose - Visceral (Omentum)
ENSG00000105383.15	CD33	chr19_51275698_G_C_b38	rs12975233	-0.2	1.5e-06	Brain - Caudate (basal ganglia)
ENSG00000105383.15	CD33	chr19_51240790_G_T_b38	rs8103085	0.28	1.5e-06	Colon - Sigmoid
ENSG00000105383.15	CD33	chr19_51246242_C_T_b38	rs116953977	0.41	1.6e-06	Colon - Sigmoid
ENSG00000105383.15	CD33	chr19_51240790_G_T_b38	rs8103085	0.55	1.7e-06	Small Intestine - Terminal Ileum
ENSG00000105383.15	CD33	chr19_51185948_A_C_b38	rs10404245	0.089	1.8e-06	Whole Blood
ENSG00000105383.15	CD33	chr19_51240790_G_T_b38	rs8103085	0.23	1.8e-06	Colon - Transverse
ENSG00000105383.15	CD33	chr19_51256448_A_T_b38	rs1501448	0.29	1.8e-06	Colon - Sigmoid
ENSG00000105383.15	CD33	chr19_51255314_A_T_b38	rs7256372	0.3	1.9e-06	Colon - Sigmoid
ENSG00000105383.15	CD33	chr19_51184343_A_G_b38	rs10416576	0.088	2e-06	Whole Blood
ENSG00000105383.15	CD33	chr19_51185586_G_C_b38	rs10404091	0.088	2e-06	Whole Blood
ENSG00000105383.15	CD33	chr19_51220856_A_G_b38	rs273638	0.11	2e-06	Adipose - Visceral (Omentum)
ENSG00000105383.15	CD33	chr19_51221277_A_ACACAATATTTTAC_b38	rs11273989	0.11	2e-06	Adipose - Visceral (Omentum)
ENSG00000105383.15	CD33	chr19_51271552_C_T_b38	rs10408324	-0.2	2e-06	Brain - Caudate (basal ganglia)
ENSG00000105383.15	CD33	chr19_51271359_G_A_b38	rs7249595	-0.2	2e-06	Brain - Caudate (basal ganglia)
ENSG00000105383.15	CD33	chr19_51271142_T_G_b38	rs7249916	-0.2	2e-06	Brain - Caudate (basal ganglia)
ENSG00000105383.15	CD33	chr19_51225847_CCCGG_C_b38	rs201074739	-0.57	2e-06	Brain - Spinal cord (cervical c-1)
ENSG00000105383.15	CD33	chr19_51256436_A_G_b38	rs1501447	0.16	2e-06	Artery - Tibial
ENSG00000105383.15	CD33	chr19_51176765_T_TCA_b38	rs59548084	0.086	2.1e-06	Whole Blood
ENSG00000105383.15	CD33	chr19_51272277_G_A_b38	rs12972826	-0.19	2.1e-06	Brain - Caudate (basal ganglia)
ENSG00000105383.15	CD33	chr19_51272460_C_G_b38	rs12972888	-0.19	2.1e-06	Brain - Caudate (basal ganglia)
ENSG00000105383.15	CD33	chr19_51272484_C_T_b38	rs12972903	-0.19	2.1e-06	Brain - Caudate (basal ganglia)
ENSG00000105383.15	CD33	chr19_51272126_T_C_b38	rs34589735	-0.19	2.1e-06	Brain - Caudate (basal ganglia)
ENSG00000105383.15	CD33	chr19_51272908_C_T_b38	rs8110859	-0.19	2.1e-06	Brain - Caudate (basal ganglia)
ENSG00000105383.15	CD33	chr19_51272863_G_T_b38	rs8111074	-0.19	2.1e-06	Brain - Caudate (basal ganglia)
ENSG00000105383.15	CD33	chr19_51272975_G_A_b38	rs8111217	-0.19	2.1e-06	Brain - Caudate (basal ganglia)
ENSG00000105383.15	CD33	chr19_51272622_T_C_b38	rs8111393	-0.19	2.1e-06	Brain - Caudate (basal ganglia)
ENSG00000105383.15	CD33	chr19_51272883_T_G_b38	rs8111753	-0.19	2.1e-06	Brain - Caudate (basal ganglia)
ENSG00000105383.15	CD33	chr19_51272291_GT_G_b38		-0.19	2.1e-06	Brain - Caudate (basal ganglia)
ENSG00000105383.15	CD33	chr19_51246242_C_T_b38	rs116953977	0.34	2.1e-06	Lung
ENSG00000105383.15	CD33	chr19_51248395_G_T_b38	rs989504	0.18	2.1e-06	Artery - Tibial
ENSG00000105383.15	CD33	chr19_51175173_G_A_b38	rs2134068	0.12	2.2e-06	Nerve - Tibial
ENSG00000105383.15	CD33	chr19_51225847_CCCGG_C_b38	rs201074739	-0.45	2.2e-06	Esophagus - Mucosa
ENSG00000105383.15	CD33	chr19_51243997_T_C_b38	rs73612300	0.17	2.2e-06	Nerve - Tibial
ENSG00000105383.15	CD33	chr19_51174413_T_C_b38	rs4802771	0.089	2.3e-06	Whole Blood
ENSG00000105383.15	CD33	chr19_51225847_CCCGG_C_b38	rs201074739	-0.57	2.3e-06	Pancreas
ENSG00000105383.15	CD33	chr19_51188393_T_C_b38	rs10421852	0.088	2.4e-06	Whole Blood
ENSG00000105383.15	CD33	chr19_51246788_T_C_b38	rs145323276	0.18	2.4e-06	Adipose - Subcutaneous
ENSG00000105383.15	CD33	chr19_51185059_C_T_b38	rs16982535	0.087	2.5e-06	Whole Blood
ENSG00000105383.15	CD33	chr19_51225385_A_G_b38	rs2455069	0.14	2.5e-06	Brain - Spinal cord (cervical c-1)
ENSG00000105383.15	CD33	chr19_51184466_C_CG_b38		0.087	2.6e-06	Whole Blood
ENSG00000105383.15	CD33	chr19_51193473_G_A_b38	rs7255660	0.089	2.6e-06	Whole Blood
ENSG00000105383.15	CD33	chr19_51239889_G_C_b38	rs1803254	0.19	2.7e-06	Esophagus - Muscularis
ENSG00000105383.15	CD33	chr19_51242324_T_G_b38	rs1034521	0.19	2.7e-06	Esophagus - Muscularis
ENSG00000105383.15	CD33	chr19_51243667_G_A_b38	rs12461354	0.19	2.7e-06	Esophagus - Muscularis
ENSG00000105383.15	CD33	chr19_51246334_C_T_b38	rs1566578	0.19	2.7e-06	Esophagus - Muscularis
ENSG00000105383.15	CD33	chr19_51246958_G_A_b38	rs11084061	0.19	2.7e-06	Esophagus - Muscularis
ENSG00000105383.15	CD33	chr19_51246983_T_C_b38	rs11084062	0.19	2.7e-06	Esophagus - Muscularis
ENSG00000105383.15	CD33	chr19_51248679_C_A_b38	rs989502	0.19	2.7e-06	Esophagus - Muscularis
ENSG00000105383.15	CD33	chr19_51248695_G_A_b38	rs989505	0.19	2.7e-06	Esophagus - Muscularis
ENSG00000105383.15	CD33	chr19_51248696_C_A_b38	rs1319675	0.19	2.7e-06	Esophagus - Muscularis
ENSG00000105383.15	CD33	chr19_51250704_G_C_b38	rs7253829	0.19	2.7e-06	Esophagus - Muscularis
ENSG00000105383.15	CD33	chr19_51250705_G_A_b38	rs7253831	0.19	2.7e-06	Esophagus - Muscularis
ENSG00000105383.15	CD33	chr19_51210809_G_A_b38	rs3852865	-0.087	2.8e-06	Whole Blood
ENSG00000105383.15	CD33	chr19_51235662_G_A_b38	rs35112940	-0.097	2.9e-06	Whole Blood
ENSG00000105383.15	CD33	chr19_51258097_G_C_b38	rs62115997	-0.34	2.9e-06	Thyroid
ENSG00000105383.15	CD33	chr19_51258337_G_C_b38	rs62115998	-0.34	2.9e-06	Thyroid
ENSG00000105383.15	CD33	chr19_51258360_G_A_b38	rs62115999	-0.34	2.9e-06	Thyroid
ENSG00000105383.15	CD33	chr19_51177310_T_C_b38	rs11670380	0.084	3e-06	Whole Blood
ENSG00000105383.15	CD33	chr19_51186850_T_C_b38	rs34186776	0.11	3e-06	Nerve - Tibial
ENSG00000105383.15	CD33	chr19_51276338_T_C_b38	rs1399838	-0.19	3.1e-06	Brain - Caudate (basal ganglia)
ENSG00000105383.15	CD33	chr19_51276433_T_G_b38	rs2898694	-0.19	3.1e-06	Brain - Caudate (basal ganglia)
ENSG00000105383.15	CD33	chr19_51235662_G_A_b38	rs35112940	-0.11	3.1e-06	Artery - Aorta
ENSG00000105383.15	CD33	chr19_51247868_C_T_b38	rs11084063	0.18	3.2e-06	Artery - Tibial
ENSG00000105383.15	CD33	chr19_51194930_C_T_b38	rs10405709	0.086	3.3e-06	Whole Blood
ENSG00000105383.15	CD33	chr19_51240790_G_T_b38	rs8103085	0.2	3.3e-06	Esophagus - Muscularis
ENSG00000105383.15	CD33	chr19_51183449_G_T_b38	rs11667023	0.084	3.5e-06	Adipose - Subcutaneous
ENSG00000105383.15	CD33	chr19_51215061_T_A_b38	rs1697573	0.081	3.6e-06	Adipose - Subcutaneous
ENSG00000105383.15	CD33	chr19_51273503_A_G_b38	rs59526361	-0.19	3.6e-06	Brain - Caudate (basal ganglia)
ENSG00000105383.15	CD33	chr19_50530131_G_A_b38	rs1150928	0.35	3.7e-06	Brain - Putamen (basal ganglia)
ENSG00000105383.15	CD33	chr19_51175173_G_A_b38	rs2134068	0.16	3.7e-06	Colon - Sigmoid
ENSG00000105383.15	CD33	chr19_51247502_T_C_b38	rs12461282	0.17	3.7e-06	Artery - Aorta
ENSG00000105383.15	CD33	chr19_51298886_T_C_b38	rs1710354	0.082	3.7e-06	Whole Blood
ENSG00000105383.15	CD33	chr19_51258097_G_C_b38	rs62115997	-0.62	3.8e-06	Brain - Caudate (basal ganglia)
ENSG00000105383.15	CD33	chr19_51258337_G_C_b38	rs62115998	-0.62	3.8e-06	Brain - Caudate (basal ganglia)
ENSG00000105383.15	CD33	chr19_51258360_G_A_b38	rs62115999	-0.62	3.8e-06	Brain - Caudate (basal ganglia)
ENSG00000105383.15	CD33	chr19_51224937_T_C_b38	rs2459141	0.14	3.8e-06	Brain - Spinal cord (cervical c-1)
ENSG00000105383.15	CD33	chr19_51298886_T_C_b38	rs1710354	0.1	3.8e-06	Artery - Tibial
ENSG00000105383.15	CD33	chr19_51189214_T_C_b38	rs34528093	0.09	3.9e-06	Adipose - Subcutaneous
ENSG00000105383.15	CD33	chr19_51187448_T_C_b38	rs35203095	0.089	4e-06	Whole Blood
ENSG00000105383.15	CD33	chr19_51210109_G_A_b38	rs12985029	-0.085	4e-06	Whole Blood
ENSG00000105383.15	CD33	chr19_51247502_T_C_b38	rs12461282	0.19	4e-06	Esophagus - Muscularis
ENSG00000105383.15	CD33	chr19_51188393_T_C_b38	rs10421852	0.11	4.1e-06	Nerve - Tibial
ENSG00000105383.15	CD33	chr19_51190844_A_G_b38	rs7245847	0.11	4.1e-06	Nerve - Tibial
ENSG00000105383.15	CD33	chr19_51271284_A_G_b38	rs7249149	-0.19	4.1e-06	Brain - Caudate (basal ganglia)
ENSG00000105383.15	CD33	chr19_51255390_A_T_b38	rs7256512	0.15	4.1e-06	Artery - Tibial
ENSG00000105383.15	CD33	chr19_51256870_A_T_b38	rs1501449	0.18	4.1e-06	Adipose - Visceral (Omentum)
ENSG00000105383.15	CD33	chr19_51258097_G_C_b38	rs62115997	-0.49	4.1e-06	Pancreas
ENSG00000105383.15	CD33	chr19_51258337_G_C_b38	rs62115998	-0.49	4.1e-06	Pancreas
ENSG00000105383.15	CD33	chr19_51258360_G_A_b38	rs62115999	-0.49	4.1e-06	Pancreas
ENSG00000105383.15	CD33	chr19_51255314_A_T_b38	rs7256372	0.18	4.2e-06	Artery - Tibial
ENSG00000105383.15	CD33	chr19_51178709_C_A_b38	rs17715691	0.087	4.4e-06	Adipose - Subcutaneous
ENSG00000105383.15	CD33	chr19_51185559_T_G_b38	rs59266985	0.09	4.4e-06	Whole Blood
ENSG00000105383.15	CD33	chr19_51192221_T_C_b38	rs10411928	0.085	4.4e-06	Whole Blood
ENSG00000105383.15	CD33	chr19_51192221_T_C_b38	rs10411928	0.1	4.5e-06	Nerve - Tibial
ENSG00000105383.15	CD33	chr19_51214320_C_T_b38	rs4802772	0.16	4.7e-06	Artery - Tibial
ENSG00000105383.15	CD33	chr19_51250704_G_C_b38	rs7253829	0.16	4.7e-06	Artery - Aorta
ENSG00000105383.15	CD33	chr19_51250705_G_A_b38	rs7253831	0.16	4.7e-06	Artery - Aorta
ENSG00000105383.15	CD33	chr19_51216221_C_CGT_b38	rs1491213119	0.096	4.8e-06	Whole Blood
ENSG00000105383.15	CD33	chr19_51192887_G_A_b38	rs7254889	0.1	4.9e-06	Nerve - Tibial
ENSG00000105383.15	CD33	chr19_51192888_G_T_b38	rs7254890	0.1	4.9e-06	Nerve - Tibial
ENSG00000105383.15	CD33	chr19_51201783_T_C_b38	rs7256201	-0.1	4.9e-06	Artery - Tibial
ENSG00000105383.15	CD33	chr19_51219326_A_G_b38	rs12609179	0.14	4.9e-06	Brain - Spinal cord (cervical c-1)
ENSG00000105383.15	CD33	chr19_51215581_C_T_b38	rs273634	0.14	5e-06	Brain - Spinal cord (cervical c-1)
ENSG00000105383.15	CD33	chr19_51193216_A_G_b38	rs11084055	0.087	5.1e-06	Whole Blood
ENSG00000105383.15	CD33	chr19_51213820_A_G_b38	rs2411329	-0.081	5.1e-06	Whole Blood
ENSG00000105383.15	CD33	chr19_51189214_T_C_b38	rs34528093	0.092	5.2e-06	Whole Blood
ENSG00000105383.15	CD33	chr19_51206550_G_A_b38	rs142760794	-0.44	5.2e-06	Breast - Mammary Tissue
ENSG00000105383.15	CD33	chr19_51217369_A_T_b38	rs1566576	0.14	5.2e-06	Brain - Spinal cord (cervical c-1)
ENSG00000105383.15	CD33	chr19_51258097_G_C_b38	rs62115997	-0.37	5.3e-06	Breast - Mammary Tissue
ENSG00000105383.15	CD33	chr19_51258337_G_C_b38	rs62115998	-0.37	5.3e-06	Breast - Mammary Tissue
ENSG00000105383.15	CD33	chr19_51258360_G_A_b38	rs62115999	-0.37	5.3e-06	Breast - Mammary Tissue
ENSG00000105383.15	CD33	chr19_51190234_G_A_b38	rs9973300	0.087	5.4e-06	Whole Blood
ENSG00000105383.15	CD33	chr19_51277180_C_A_b38	rs10425711	-0.19	5.4e-06	Brain - Caudate (basal ganglia)
ENSG00000105383.15	CD33	chr19_51276807_T_G_b38	rs8113446	-0.18	5.4e-06	Brain - Caudate (basal ganglia)
ENSG00000105383.15	CD33	chr19_51247868_C_T_b38	rs11084063	0.29	5.4e-06	Colon - Sigmoid
ENSG00000105383.15	CD33	chr19_51258097_G_C_b38	rs62115997	-0.31	5.4e-06	Artery - Aorta
ENSG00000105383.15	CD33	chr19_51258337_G_C_b38	rs62115998	-0.31	5.4e-06	Artery - Aorta
ENSG00000105383.15	CD33	chr19_51258360_G_A_b38	rs62115999	-0.31	5.4e-06	Artery - Aorta
ENSG00000105383.15	CD33	chr19_51186703_C_T_b38	rs67836621	0.11	5.5e-06	Nerve - Tibial
ENSG00000105383.15	CD33	chr19_51186912_T_A_b38	rs35469086	0.11	5.5e-06	Nerve - Tibial
ENSG00000105383.15	CD33	chr19_51187448_T_C_b38	rs35203095	0.11	5.5e-06	Nerve - Tibial
ENSG00000105383.15	CD33	chr19_51220290_C_G_b38	rs273637	0.11	5.5e-06	Adipose - Visceral (Omentum)
ENSG00000105383.15	CD33	chr19_51233128_G_C_b38	rs33978622	-0.11	5.5e-06	Nerve - Tibial
ENSG00000105383.15	CD33	chr19_51250875_G_T_b38	rs17801843	0.2	5.6e-06	Colon - Transverse
ENSG00000105383.15	CD33	chr19_51174413_T_C_b38	rs4802771	0.1	5.8e-06	Nerve - Tibial
ENSG00000105383.15	CD33	chr19_51266878_G_C_b38	rs10416845	-0.18	5.8e-06	Brain - Caudate (basal ganglia)
ENSG00000105383.15	CD33	chr19_51268030_G_A_b38	rs7258998	-0.18	5.8e-06	Brain - Caudate (basal ganglia)
ENSG00000105383.15	CD33	chr19_51194930_C_T_b38	rs10405709	0.1	5.9e-06	Nerve - Tibial
ENSG00000105383.15	CD33	chr19_51198635_A_G_b38	rs10421385	0.1	5.9e-06	Nerve - Tibial
ENSG00000105383.15	CD33	chr19_51177310_T_C_b38	rs11670380	0.1	6e-06	Nerve - Tibial
ENSG00000105383.15	CD33	chr19_51215061_T_A_b38	rs1697573	0.14	6.1e-06	Brain - Spinal cord (cervical c-1)
ENSG00000105383.15	CD33	chr19_51235662_G_A_b38	rs35112940	-0.21	6.1e-06	Brain - Caudate (basal ganglia)
ENSG00000105383.15	CD33	chr19_51243997_T_C_b38	rs73612300	0.18	6.1e-06	Esophagus - Muscularis
ENSG00000105383.15	CD33	chr19_51242324_T_G_b38	rs1034521	0.16	6.2e-06	Artery - Aorta
ENSG00000105383.15	CD33	chr19_51243667_G_A_b38	rs12461354	0.16	6.2e-06	Artery - Aorta
ENSG00000105383.15	CD33	chr19_51246334_C_T_b38	rs1566578	0.16	6.2e-06	Artery - Aorta
ENSG00000105383.15	CD33	chr19_51246958_G_A_b38	rs11084061	0.16	6.2e-06	Artery - Aorta
ENSG00000105383.15	CD33	chr19_51246983_T_C_b38	rs11084062	0.16	6.2e-06	Artery - Aorta
ENSG00000105383.15	CD33	chr19_51248679_C_A_b38	rs989502	0.16	6.2e-06	Artery - Aorta
ENSG00000105383.15	CD33	chr19_51248695_G_A_b38	rs989505	0.16	6.2e-06	Artery - Aorta
ENSG00000105383.15	CD33	chr19_51248696_C_A_b38	rs1319675	0.16	6.2e-06	Artery - Aorta
ENSG00000105383.15	CD33	chr19_51221277_A_ACACAATATTTTAC_b38	rs11273989	0.079	6.4e-06	Adipose - Subcutaneous
ENSG00000105383.15	CD33	chr19_51242324_T_G_b38	rs1034521	0.26	6.4e-06	Colon - Sigmoid
ENSG00000105383.15	CD33	chr19_51243667_G_A_b38	rs12461354	0.26	6.4e-06	Colon - Sigmoid
ENSG00000105383.15	CD33	chr19_51267038_G_A_b38	rs11668077	-0.42	6.4e-06	Lung
ENSG00000105383.15	CD33	chr19_51183449_G_T_b38	rs11667023	0.085	6.5e-06	Whole Blood
ENSG00000105383.15	CD33	chr19_51186703_C_T_b38	rs67836621	0.087	6.5e-06	Whole Blood
ENSG00000105383.15	CD33	chr19_51186850_T_C_b38	rs34186776	0.086	6.5e-06	Whole Blood
ENSG00000105383.15	CD33	chr19_51186912_T_A_b38	rs35469086	0.087	6.5e-06	Whole Blood
ENSG00000105383.15	CD33	chr19_51190844_A_G_b38	rs7245847	0.084	6.5e-06	Whole Blood
ENSG00000105383.15	CD33	chr19_51270257_C_A_b38	rs28536511	-0.19	6.5e-06	Brain - Caudate (basal ganglia)
ENSG00000105383.15	CD33	chr19_51240790_G_T_b38	rs8103085	0.16	6.5e-06	Artery - Aorta
ENSG00000105383.15	CD33	chr19_51246334_C_T_b38	rs1566578	0.26	6.5e-06	Colon - Sigmoid
ENSG00000105383.15	CD33	chr19_51246958_G_A_b38	rs11084061	0.26	6.5e-06	Colon - Sigmoid
ENSG00000105383.15	CD33	chr19_51246983_T_C_b38	rs11084062	0.26	6.5e-06	Colon - Sigmoid
ENSG00000105383.15	CD33	chr19_51248679_C_A_b38	rs989502	0.26	6.5e-06	Colon - Sigmoid
ENSG00000105383.15	CD33	chr19_51248695_G_A_b38	rs989505	0.26	6.5e-06	Colon - Sigmoid
ENSG00000105383.15	CD33	chr19_51248696_C_A_b38	rs1319675	0.26	6.5e-06	Colon - Sigmoid
ENSG00000105383.15	CD33	chr19_51190234_G_A_b38	rs9973300	0.11	6.6e-06	Nerve - Tibial
ENSG00000105383.15	CD33	chr19_51239889_G_C_b38	rs1803254	0.25	6.6e-06	Colon - Sigmoid
ENSG00000105383.15	CD33	chr19_51187836_C_T_b38	rs7255837	0.1	6.7e-06	Nerve - Tibial
ENSG00000105383.15	CD33	chr19_51225847_CCCGG_C_b38	rs201074739	-0.36	6.7e-06	Thyroid
ENSG00000105383.15	CD33	chr19_51222568_G_T_b38	rs273640	0.078	6.8e-06	Adipose - Subcutaneous
ENSG00000105383.15	CD33	chr19_51222568_G_T_b38	rs273640	0.13	7.1e-06	Brain - Spinal cord (cervical c-1)
ENSG00000105383.15	CD33	chr19_51223655_A_C_b38	rs1710398	0.13	7.1e-06	Brain - Spinal cord (cervical c-1)
ENSG00000105383.15	CD33	chr19_51224066_A_G_b38	rs1697553	0.13	7.1e-06	Brain - Spinal cord (cervical c-1)
ENSG00000105383.15	CD33	chr19_51224706_C_A_b38	rs3865444	-0.11	7.2e-06	Nerve - Tibial
ENSG00000105383.15	CD33	chr19_51225221_C_T_b38	rs12459419	-0.11	7.2e-06	Nerve - Tibial
ENSG00000105383.15	CD33	chr19_51178709_C_A_b38	rs17715691	0.11	7.3e-06	Nerve - Tibial
ENSG00000105383.15	CD33	chr19_51298607_T_G_b38	rs1710355	0.079	7.3e-06	Whole Blood
ENSG00000105383.15	CD33	chr19_51242324_T_G_b38	rs1034521	0.5	7.4e-06	Small Intestine - Terminal Ileum
ENSG00000105383.15	CD33	chr19_51243667_G_A_b38	rs12461354	0.5	7.4e-06	Small Intestine - Terminal Ileum
ENSG00000105383.15	CD33	chr19_51246334_C_T_b38	rs1566578	0.5	7.4e-06	Small Intestine - Terminal Ileum
ENSG00000105383.15	CD33	chr19_51246958_G_A_b38	rs11084061	0.5	7.4e-06	Small Intestine - Terminal Ileum
ENSG00000105383.15	CD33	chr19_51246983_T_C_b38	rs11084062	0.5	7.4e-06	Small Intestine - Terminal Ileum
ENSG00000105383.15	CD33	chr19_51248679_C_A_b38	rs989502	0.5	7.4e-06	Small Intestine - Terminal Ileum
ENSG00000105383.15	CD33	chr19_51248695_G_A_b38	rs989505	0.5	7.4e-06	Small Intestine - Terminal Ileum
ENSG00000105383.15	CD33	chr19_51248696_C_A_b38	rs1319675	0.5	7.4e-06	Small Intestine - Terminal Ileum
ENSG00000105383.15	CD33	chr19_51250704_G_C_b38	rs7253829	0.5	7.4e-06	Small Intestine - Terminal Ileum
ENSG00000105383.15	CD33	chr19_51250705_G_A_b38	rs7253831	0.5	7.4e-06	Small Intestine - Terminal Ileum
ENSG00000105383.15	CD33	chr19_51213820_A_G_b38	rs2411329	-0.11	7.7e-06	Lung
ENSG00000105383.15	CD33	chr19_51220290_C_G_b38	rs273637	0.14	7.7e-06	Adrenal Gland
ENSG00000105383.15	CD33	chr19_51242324_T_G_b38	rs1034521	0.17	7.7e-06	Breast - Mammary Tissue
ENSG00000105383.15	CD33	chr19_51243667_G_A_b38	rs12461354	0.17	7.7e-06	Breast - Mammary Tissue
ENSG00000105383.15	CD33	chr19_51243997_T_C_b38	rs73612300	0.25	7.7e-06	Colon - Sigmoid
ENSG00000105383.15	CD33	chr19_51246334_C_T_b38	rs1566578	0.17	7.7e-06	Breast - Mammary Tissue
ENSG00000105383.15	CD33	chr19_51246958_G_A_b38	rs11084061	0.17	7.7e-06	Breast - Mammary Tissue
ENSG00000105383.15	CD33	chr19_51246983_T_C_b38	rs11084062	0.17	7.7e-06	Breast - Mammary Tissue
ENSG00000105383.15	CD33	chr19_51247502_T_C_b38	rs12461282	0.17	7.7e-06	Breast - Mammary Tissue
ENSG00000105383.15	CD33	chr19_51248679_C_A_b38	rs989502	0.17	7.7e-06	Breast - Mammary Tissue
ENSG00000105383.15	CD33	chr19_51248695_G_A_b38	rs989505	0.17	7.7e-06	Breast - Mammary Tissue
ENSG00000105383.15	CD33	chr19_51248696_C_A_b38	rs1319675	0.17	7.7e-06	Breast - Mammary Tissue
ENSG00000105383.15	CD33	chr19_51251278_A_C_b38	rs9676731	0.15	7.7e-06	Nerve - Tibial
ENSG00000105383.15	CD33	chr19_51176765_T_TCA_b38	rs59548084	0.1	7.8e-06	Nerve - Tibial
ENSG00000105383.15	CD33	chr19_51192653_G_A_b38	rs11672116	0.087	7.9e-06	Whole Blood
ENSG00000105383.15	CD33	chr19_51242324_T_G_b38	rs1034521	0.21	8e-06	Colon - Transverse
ENSG00000105383.15	CD33	chr19_51243667_G_A_b38	rs12461354	0.21	8e-06	Colon - Transverse
ENSG00000105383.15	CD33	chr19_51246334_C_T_b38	rs1566578	0.21	8e-06	Colon - Transverse
ENSG00000105383.15	CD33	chr19_51246958_G_A_b38	rs11084061	0.21	8e-06	Colon - Transverse
ENSG00000105383.15	CD33	chr19_51246983_T_C_b38	rs11084062	0.21	8e-06	Colon - Transverse
ENSG00000105383.15	CD33	chr19_51248679_C_A_b38	rs989502	0.21	8e-06	Colon - Transverse
ENSG00000105383.15	CD33	chr19_51248695_G_A_b38	rs989505	0.21	8e-06	Colon - Transverse
ENSG00000105383.15	CD33	chr19_51248696_C_A_b38	rs1319675	0.21	8e-06	Colon - Transverse
ENSG00000105383.15	CD33	chr19_51198493_T_G_b38	rs10404590	0.1	8.1e-06	Nerve - Tibial
ENSG00000105383.15	CD33	chr19_51242324_T_G_b38	rs1034521	0.23	8.1e-06	Adrenal Gland
ENSG00000105383.15	CD33	chr19_51243667_G_A_b38	rs12461354	0.23	8.1e-06	Adrenal Gland
ENSG00000105383.15	CD33	chr19_51246334_C_T_b38	rs1566578	0.23	8.1e-06	Adrenal Gland
ENSG00000105383.15	CD33	chr19_51246958_G_A_b38	rs11084061	0.23	8.1e-06	Adrenal Gland
ENSG00000105383.15	CD33	chr19_51246983_T_C_b38	rs11084062	0.23	8.1e-06	Adrenal Gland
ENSG00000105383.15	CD33	chr19_51247502_T_C_b38	rs12461282	0.23	8.1e-06	Adrenal Gland
ENSG00000105383.15	CD33	chr19_51248679_C_A_b38	rs989502	0.23	8.1e-06	Adrenal Gland
ENSG00000105383.15	CD33	chr19_51248695_G_A_b38	rs989505	0.23	8.1e-06	Adrenal Gland
ENSG00000105383.15	CD33	chr19_51248696_C_A_b38	rs1319675	0.23	8.1e-06	Adrenal Gland
ENSG00000105383.15	CD33	chr19_51276877_T_C_b38	rs8113548	-0.18	8.3e-06	Brain - Caudate (basal ganglia)
ENSG00000105383.15	CD33	chr19_51247502_T_C_b38	rs12461282	0.26	8.3e-06	Colon - Sigmoid
ENSG00000105383.15	CD33	chr19_51256448_A_T_b38	rs1501448	0.17	8.3e-06	Artery - Tibial
ENSG00000105383.15	CD33	chr19_51258097_G_C_b38	rs62115997	-0.47	8.5e-06	Brain - Spinal cord (cervical c-1)
ENSG00000105383.15	CD33	chr19_51258337_G_C_b38	rs62115998	-0.47	8.5e-06	Brain - Spinal cord (cervical c-1)
ENSG00000105383.15	CD33	chr19_51258360_G_A_b38	rs62115999	-0.47	8.5e-06	Brain - Spinal cord (cervical c-1)
ENSG00000105383.15	CD33	chr19_51199836_ACTCTTCTTGGGGAC_A_b38	rs147374894	0.083	8.7e-06	Adipose - Subcutaneous
ENSG00000105383.15	CD33	chr19_51262616_A_T_b38	rs10412214	0.19	8.7e-06	Adipose - Visceral (Omentum)
ENSG00000105383.15	CD33	chr19_51193473_G_A_b38	rs7255660	0.1	8.9e-06	Artery - Tibial
ENSG00000105383.15	CD33	chr19_51220856_A_G_b38	rs273638	0.078	9e-06	Adipose - Subcutaneous
ENSG00000105383.15	CD33	chr19_51259327_T_C_b38	rs10412123	0.14	9e-06	Artery - Tibial
ENSG00000105383.15	CD33	chr19_51260244_C_T_b38	rs11668174	0.28	9.1e-06	Colon - Sigmoid
ENSG00000105383.15	CD33	chr19_51250704_G_C_b38	rs7253829	0.21	9.5e-06	Colon - Transverse
ENSG00000105383.15	CD33	chr19_51250705_G_A_b38	rs7253831	0.21	9.5e-06	Colon - Transverse
ENSG00000105383.15	CD33	chr19_51248395_G_T_b38	rs989504	0.27	1e-05	Colon - Sigmoid
ENSG00000105383.15	CD33	chr19_51256271_T_C_b38	rs10402797	0.17	1e-05	Adipose - Visceral (Omentum)
ENSG00000105383.15	CD33	chr19_51256870_A_T_b38	rs1501449	0.17	1e-05	Breast - Mammary Tissue
ENSG00000105383.15	CD33	chr19_51332295_G_A_b38	rs35525343	0.24	1e-05	Colon - Sigmoid
ENSG00000105383.15	CD33	chr19_50565889_G_A_b38	rs60246192	-0.12	1.1e-05	Lung
ENSG00000105383.15	CD33	chr19_51175173_G_A_b38	rs2134068	0.088	1.1e-05	Adipose - Subcutaneous
ENSG00000105383.15	CD33	chr19_51185559_T_G_b38	rs59266985	0.083	1.1e-05	Adipose - Subcutaneous
ENSG00000105383.15	CD33	chr19_51185832_T_C_b38	rs10405784	0.1	1.1e-05	Nerve - Tibial
ENSG00000105383.15	CD33	chr19_51220906_A_G_b38	rs273639	0.077	1.1e-05	Adipose - Subcutaneous
ENSG00000105383.15	CD33	chr19_51224066_A_G_b38	rs1697553	0.076	1.1e-05	Adipose - Subcutaneous
ENSG00000105383.15	CD33	chr19_51225847_CCCGG_C_b38	rs201074739	-0.61	1.1e-05	Brain - Caudate (basal ganglia)
ENSG00000105383.15	CD33	chr19_51225847_CCCGG_C_b38	rs201074739	-0.37	1.1e-05	Esophagus - Muscularis
ENSG00000105383.15	CD33	chr19_51247502_T_C_b38	rs12461282	0.5	1.1e-05	Small Intestine - Terminal Ileum
ENSG00000105383.15	CD33	chr19_51187448_T_C_b38	rs35203095	0.081	1.2e-05	Adipose - Subcutaneous
ENSG00000105383.15	CD33	chr19_51193216_A_G_b38	rs11084055	0.1	1.2e-05	Nerve - Tibial
ENSG00000105383.15	CD33	chr19_51201783_T_C_b38	rs7256201	-0.079	1.2e-05	Adipose - Subcutaneous
ENSG00000105383.15	CD33	chr19_51214320_C_T_b38	rs4802772	0.19	1.2e-05	Lung
ENSG00000105383.15	CD33	chr19_51240790_G_T_b38	rs8103085	0.18	1.2e-05	Breast - Mammary Tissue
ENSG00000105383.15	CD33	chr19_51255390_A_T_b38	rs7256512	0.16	1.2e-05	Adipose - Visceral (Omentum)
ENSG00000105383.15	CD33	chr19_51256870_A_T_b38	rs1501449	0.23	1.2e-05	Colon - Sigmoid
ENSG00000105383.15	CD33	chr19_51192653_G_A_b38	rs11672116	0.082	1.3e-05	Adipose - Subcutaneous
ENSG00000105383.15	CD33	chr19_51193473_G_A_b38	rs7255660	0.1	1.3e-05	Nerve - Tibial
ENSG00000105383.15	CD33	chr19_51215061_T_A_b38	rs1697573	0.14	1.3e-05	Adrenal Gland
ENSG00000105383.15	CD33	chr19_51223655_A_C_b38	rs1710398	0.076	1.3e-05	Adipose - Subcutaneous
ENSG00000105383.15	CD33	chr19_51246788_T_C_b38	rs145323276	0.24	1.3e-05	Adipose - Visceral (Omentum)
ENSG00000105383.15	CD33	chr19_51250704_G_C_b38	rs7253829	0.17	1.3e-05	Breast - Mammary Tissue
ENSG00000105383.15	CD33	chr19_51250705_G_A_b38	rs7253831	0.17	1.3e-05	Breast - Mammary Tissue
ENSG00000105383.15	CD33	chr19_51251278_A_C_b38	rs9676731	0.22	1.3e-05	Spleen
ENSG00000105383.15	CD33	chr19_51184343_A_G_b38	rs10416576	0.098	1.4e-05	Nerve - Tibial
ENSG00000105383.15	CD33	chr19_51185586_G_C_b38	rs10404091	0.098	1.4e-05	Nerve - Tibial
ENSG00000105383.15	CD33	chr19_51185948_A_C_b38	rs10404245	0.099	1.4e-05	Nerve - Tibial
ENSG00000105383.15	CD33	chr19_51190234_G_A_b38	rs9973300	0.08	1.4e-05	Adipose - Subcutaneous
ENSG00000105383.15	CD33	chr19_51201503_A_G_b38	rs7251705	-0.26	1.4e-05	Muscle - Skeletal
ENSG00000105383.15	CD33	chr19_51220290_C_G_b38	rs273637	0.076	1.4e-05	Adipose - Subcutaneous
ENSG00000105383.15	CD33	chr19_51223099_G_C_b38	rs1399837	0.13	1.4e-05	Brain - Spinal cord (cervical c-1)
ENSG00000105383.15	CD33	chr19_51256271_T_C_b38	rs10402797	0.17	1.4e-05	Breast - Mammary Tissue
ENSG00000105383.15	CD33	chr19_51256271_T_C_b38	rs10402797	0.24	1.4e-05	Colon - Sigmoid
ENSG00000105383.15	CD33	chr19_51192887_G_A_b38	rs7254889	0.077	1.5e-05	Adipose - Subcutaneous
ENSG00000105383.15	CD33	chr19_51192888_G_T_b38	rs7254890	0.077	1.5e-05	Adipose - Subcutaneous
ENSG00000105383.15	CD33	chr19_51199836_ACTCTTCTTGGGGAC_A_b38	rs147374894	0.1	1.5e-05	Artery - Tibial
ENSG00000105383.15	CD33	chr19_51240790_G_T_b38	rs8103085	0.23	1.5e-05	Adrenal Gland
ENSG00000105383.15	CD33	chr19_51182450_G_T_b38	rs7246268	0.15	1.6e-05	Colon - Sigmoid
ENSG00000105383.15	CD33	chr19_51220856_A_G_b38	rs273638	0.13	1.6e-05	Adrenal Gland
ENSG00000105383.15	CD33	chr19_51220906_A_G_b38	rs273639	0.13	1.6e-05	Adrenal Gland
ENSG00000105383.15	CD33	chr19_51221277_A_ACACAATATTTTAC_b38	rs11273989	0.13	1.6e-05	Adrenal Gland
ENSG00000105383.15	CD33	chr19_51441435_T_G_b38	rs118152930	-0.75	1.6e-05	Brain - Caudate (basal ganglia)
ENSG00000105383.15	CD33	chr19_51247502_T_C_b38	rs12461282	0.2	1.6e-05	Colon - Transverse
ENSG00000105383.15	CD33	chr19_51184466_C_CG_b38		0.098	1.7e-05	Nerve - Tibial
ENSG00000105383.15	CD33	chr19_51217369_A_T_b38	rs1566576	0.074	1.7e-05	Adipose - Subcutaneous
ENSG00000105383.15	CD33	chr19_51250704_G_C_b38	rs7253829	0.22	1.7e-05	Adrenal Gland
ENSG00000105383.15	CD33	chr19_51250705_G_A_b38	rs7253831	0.22	1.7e-05	Adrenal Gland
ENSG00000105383.15	CD33	chr19_51256436_A_G_b38	rs1501447	0.31	1.7e-05	Brain - Putamen (basal ganglia)
ENSG00000105383.15	CD33	chr19_51258097_G_C_b38	rs62115997	-0.38	1.7e-05	Colon - Transverse
ENSG00000105383.15	CD33	chr19_51258337_G_C_b38	rs62115998	-0.38	1.7e-05	Colon - Transverse
ENSG00000105383.15	CD33	chr19_51258360_G_A_b38	rs62115999	-0.38	1.7e-05	Colon - Transverse
ENSG00000105383.15	CD33	chr19_51331683_C_A_b38	rs36054492	0.23	1.7e-05	Colon - Sigmoid
ENSG00000105383.15	CD33	chr19_51334106_T_G_b38	rs11668576	-0.34	1.7e-05	Nerve - Tibial
ENSG00000105383.15	CD33	chr19_50901931_C_A_b38	rs806022	-0.099	1.8e-05	Esophagus - Muscularis
ENSG00000105383.15	CD33	chr19_51185059_C_T_b38	rs16982535	0.097	1.8e-05	Nerve - Tibial
ENSG00000105383.15	CD33	chr19_51186850_T_C_b38	rs34186776	0.079	1.8e-05	Adipose - Subcutaneous
ENSG00000105383.15	CD33	chr19_51188393_T_C_b38	rs10421852	0.077	1.8e-05	Adipose - Subcutaneous
ENSG00000105383.15	CD33	chr19_51194930_C_T_b38	rs10405709	0.076	1.8e-05	Adipose - Subcutaneous
ENSG00000105383.15	CD33	chr19_51196555_C_T_b38	rs10419722	0.085	1.8e-05	Whole Blood
ENSG00000105383.15	CD33	chr19_51255390_A_T_b38	rs7256512	0.22	1.8e-05	Spleen
ENSG00000105383.15	CD33	chr19_51185559_T_G_b38	rs59266985	0.1	1.9e-05	Nerve - Tibial
ENSG00000105383.15	CD33	chr19_51187836_C_T_b38	rs7255837	0.076	1.9e-05	Adipose - Subcutaneous
ENSG00000105383.15	CD33	chr19_51196555_C_T_b38	rs10419722	0.081	1.9e-05	Adipose - Subcutaneous
ENSG00000105383.15	CD33	chr19_50228154_C_T_b38	rs56066137	0.079	2e-05	Adipose - Subcutaneous
ENSG00000105383.15	CD33	chr19_50780534_T_G_b38	rs12609769	0.12	2e-05	Muscle - Skeletal
ENSG00000105383.15	CD33	chr19_51186703_C_T_b38	rs67836621	0.079	2e-05	Adipose - Subcutaneous
ENSG00000105383.15	CD33	chr19_51186912_T_A_b38	rs35469086	0.079	2e-05	Adipose - Subcutaneous
ENSG00000105383.15	CD33	chr19_51225385_A_G_b38	rs2455069	0.1	2e-05	Skin - Sun Exposed (Lower leg)
ENSG00000105383.15	CD33	chr19_51235662_G_A_b38	rs35112940	-0.11	2e-05	Artery - Tibial
ENSG00000105383.15	CD33	chr19_50903435_C_T_b38	rs1090647	-0.097	2.1e-05	Esophagus - Muscularis
ENSG00000105383.15	CD33	chr19_51185832_T_C_b38	rs10405784	0.076	2.1e-05	Adipose - Subcutaneous
ENSG00000105383.15	CD33	chr19_51194930_C_T_b38	rs10405709	0.098	2.1e-05	Artery - Tibial
ENSG00000105383.15	CD33	chr19_51198493_T_G_b38	rs10404590	0.08	2.1e-05	Whole Blood
ENSG00000105383.15	CD33	chr19_51199836_ACTCTTCTTGGGGAC_A_b38	rs147374894	0.082	2.1e-05	Whole Blood
ENSG00000105383.15	CD33	chr19_51216221_C_CGT_b38	rs1491213119	0.11	2.1e-05	Artery - Aorta
ENSG00000105383.15	CD33	chr19_51220290_C_G_b38	rs273637	0.13	2.1e-05	Brain - Spinal cord (cervical c-1)
ENSG00000105383.15	CD33	chr19_51235934_G_A_b38	rs142802794	0.47	2.1e-05	Spleen
ENSG00000105383.15	CD33	chr19_51193473_G_A_b38	rs7255660	0.078	2.2e-05	Adipose - Subcutaneous
ENSG00000105383.15	CD33	chr19_51198635_A_G_b38	rs10421385	0.079	2.2e-05	Whole Blood
ENSG00000105383.15	CD33	chr19_51216221_C_CGT_b38	rs1491213119	0.11	2.2e-05	Artery - Tibial
ENSG00000105383.15	CD33	chr19_51235662_G_A_b38	rs35112940	-0.088	2.2e-05	Adipose - Subcutaneous
ENSG00000105383.15	CD33	chr19_51183354_A_G_b38	rs11666927	0.095	2.3e-05	Nerve - Tibial
ENSG00000105383.15	CD33	chr19_51265713_G_T_b38	rs1875425	0.11	2.3e-05	Adipose - Subcutaneous
ENSG00000105383.15	CD33	chr19_51174413_T_C_b38	rs4802771	0.076	2.4e-05	Adipose - Subcutaneous
ENSG00000105383.15	CD33	chr19_51192653_G_A_b38	rs11672116	0.1	2.4e-05	Nerve - Tibial
ENSG00000105383.15	CD33	chr19_51243997_T_C_b38	rs73612300	0.15	2.4e-05	Artery - Aorta
ENSG00000105383.15	CD33	chr19_51192221_T_C_b38	rs10411928	0.076	2.5e-05	Adipose - Subcutaneous
ENSG00000105383.15	CD33	chr19_51225385_A_G_b38	rs2455069	0.073	2.6e-05	Adipose - Subcutaneous
ENSG00000105383.15	CD33	chr19_51251278_A_C_b38	rs9676731	0.15	2.6e-05	Breast - Mammary Tissue
ENSG00000105383.15	CD33	chr19_51250875_G_T_b38	rs17801843	0.17	2.7e-05	Esophagus - Muscularis
ENSG00000105383.15	CD33	chr19_51178709_C_A_b38	rs17715691	0.083	2.8e-05	Whole Blood
ENSG00000105383.15	CD33	chr19_51184343_A_G_b38	rs10416576	0.075	2.8e-05	Adipose - Subcutaneous
ENSG00000105383.15	CD33	chr19_51185586_G_C_b38	rs10404091	0.075	2.8e-05	Adipose - Subcutaneous
ENSG00000105383.15	CD33	chr19_51185948_A_C_b38	rs10404245	0.075	2.8e-05	Adipose - Subcutaneous
ENSG00000105383.15	CD33	chr19_51193216_A_G_b38	rs11084055	0.077	2.8e-05	Adipose - Subcutaneous
ENSG00000105383.15	CD33	chr19_51250875_G_T_b38	rs17801843	0.22	2.8e-05	Adrenal Gland
ENSG00000105383.15	CD33	chr19_51260103_T_C_b38	rs11672446	0.26	2.8e-05	Colon - Sigmoid
ENSG00000105383.15	CD33	chr19_51190844_A_G_b38	rs7245847	0.076	2.9e-05	Adipose - Subcutaneous
ENSG00000105383.15	CD33	chr19_51246788_T_C_b38	rs145323276	0.2	2.9e-05	Artery - Tibial
ENSG00000105383.15	CD33	chr19_51259327_T_C_b38	rs10412123	0.15	2.9e-05	Breast - Mammary Tissue
ENSG00000105383.15	CD33	chr19_51196555_C_T_b38	rs10419722	0.1	3.1e-05	Artery - Tibial
ENSG00000105383.15	CD33	chr19_51187113_G_C_b38	rs73055111	-0.55	3.1e-05	Brain - Caudate (basal ganglia)
ENSG00000105383.15	CD33	chr19_51259327_T_C_b38	rs10412123	0.15	3.1e-05	Adipose - Visceral (Omentum)
ENSG00000105383.15	CD33	chr19_51259327_T_C_b38	rs10412123	0.21	3.1e-05	Spleen
ENSG00000105383.15	CD33	chr19_51261577_C_T_b38	rs11084064	0.25	3.3e-05	Colon - Sigmoid
ENSG00000105383.15	CD33	chr19_51184466_C_CG_b38		0.074	3.4e-05	Adipose - Subcutaneous
ENSG00000105383.15	CD33	chr19_51185059_C_T_b38	rs16982535	0.074	3.4e-05	Adipose - Subcutaneous
ENSG00000105383.15	CD33	chr19_51213820_A_G_b38	rs2411329	-0.11	3.4e-05	Colon - Transverse
ENSG00000105383.15	CD33	chr19_51198635_A_G_b38	rs10421385	0.074	3.5e-05	Adipose - Subcutaneous
ENSG00000105383.15	CD33	chr19_51223357_G_A_b38	rs3826656	0.084	3.5e-05	Whole Blood
ENSG00000105383.15	CD33	chr19_51217369_A_T_b38	rs1566576	0.13	3.6e-05	Adrenal Gland
ENSG00000105383.15	CD33	chr19_51222568_G_T_b38	rs273640	0.097	3.6e-05	Skin - Sun Exposed (Lower leg)
ENSG00000105383.15	CD33	chr19_51461137_T_TGTGTG_b38	rs1568518027	-0.42	3.6e-05	Muscle - Skeletal
ENSG00000105383.15	CD33	chr19_51189214_T_C_b38	rs34528093	0.1	3.7e-05	Artery - Tibial
ENSG00000105383.15	CD33	chr19_51217988_G_A_b38	rs79254320	0.21	3.8e-05	Artery - Tibial
ENSG00000105383.15	CD33	chr19_51175173_G_A_b38	rs2134068	0.1	3.9e-05	Artery - Tibial
ENSG00000105383.15	CD33	chr19_51176765_T_TCA_b38	rs59548084	0.072	3.9e-05	Adipose - Subcutaneous
ENSG00000105383.15	CD33	chr19_50901828_T_C_b38	rs806023	-0.096	4e-05	Esophagus - Muscularis
ENSG00000105383.15	CD33	chr19_51251278_A_C_b38	rs9676731	0.15	4e-05	Esophagus - Muscularis
ENSG00000105383.15	CD33	chr19_51183449_G_T_b38	rs11667023	0.096	4.1e-05	Artery - Tibial
ENSG00000105383.15	CD33	chr19_51223099_G_C_b38	rs1399837	0.071	4.1e-05	Adipose - Subcutaneous
ENSG00000105383.15	CD33	chr19_51298886_T_C_b38	rs1710354	0.1	4.1e-05	Lung
ENSG00000105383.15	CD33	chr19_51178709_C_A_b38	rs17715691	0.099	4.2e-05	Artery - Tibial
ENSG00000105383.15	CD33	chr19_51183449_G_T_b38	rs11667023	0.094	4.2e-05	Nerve - Tibial
ENSG00000105383.15	CD33	chr19_51189434_C_A_b38	rs71358815	-0.16	4.2e-05	Nerve - Tibial
ENSG00000105383.15	CD33	chr19_51256870_A_T_b38	rs1501449	0.14	4.2e-05	Artery - Tibial
ENSG00000105383.15	CD33	chr19_51215581_C_T_b38	rs273634	0.071	4.3e-05	Adipose - Subcutaneous
ENSG00000105383.15	CD33	chr19_51258097_G_C_b38	rs62115997	-0.35	4.3e-05	Skin - Not Sun Exposed (Suprapubic)
ENSG00000105383.15	CD33	chr19_51258337_G_C_b38	rs62115998	-0.35	4.3e-05	Skin - Not Sun Exposed (Suprapubic)
ENSG00000105383.15	CD33	chr19_51258360_G_A_b38	rs62115999	-0.35	4.3e-05	Skin - Not Sun Exposed (Suprapubic)
ENSG00000105383.15	CD33	chr19_51218889_A_G_b38	rs1710403	0.081	4.4e-05	Whole Blood
ENSG00000105383.15	CD33	chr19_51255390_A_T_b38	rs7256512	0.15	4.5e-05	Breast - Mammary Tissue
ENSG00000105383.15	CD33	chr19_51256448_A_T_b38	rs1501448	0.17	4.5e-05	Breast - Mammary Tissue
ENSG00000105383.15	CD33	chr19_51177310_T_C_b38	rs11670380	0.071	4.8e-05	Adipose - Subcutaneous
ENSG00000105383.15	CD33	chr19_51224937_T_C_b38	rs2459141	0.095	4.8e-05	Skin - Sun Exposed (Lower leg)
ENSG00000105383.15	CD33	chr19_51206550_G_A_b38	rs142760794	-0.45	4.9e-05	Artery - Aorta
ENSG00000105383.15	CD33	chr19_51262616_A_T_b38	rs10412214	0.16	5e-05	Nerve - Tibial
ENSG00000105383.15	CD33	chr19_50905352_C_A_b38	rs2569530	-0.093	5.1e-05	Esophagus - Muscularis
ENSG00000105383.15	CD33	chr19_51198635_A_G_b38	rs10421385	0.093	5.1e-05	Artery - Tibial
ENSG00000105383.15	CD33	chr19_51183354_A_G_b38	rs11666927	0.072	5.2e-05	Adipose - Subcutaneous
ENSG00000105383.15	CD33	chr19_51214320_C_T_b38	rs4802772	0.15	5.2e-05	Nerve - Tibial
ENSG00000105383.15	CD33	chr19_51188505_G_C_b38	rs35413640	-0.17	5.3e-05	Nerve - Tibial
ENSG00000105383.15	CD33	chr19_51224937_T_C_b38	rs2459141	0.07	5.3e-05	Adipose - Subcutaneous
ENSG00000105383.15	CD33	chr19_50903067_C_CGGGTTCAAGGGATTCTCCTGTCTCA_b38	rs149757666	-0.091	5.4e-05	Esophagus - Muscularis
ENSG00000105383.15	CD33	chr19_50909410_C_A_b38	rs1654552	-0.094	5.4e-05	Esophagus - Muscularis
ENSG00000105383.15	CD33	chr19_51221070_T_C_b38	rs200656	0.081	5.4e-05	Whole Blood
ENSG00000105383.15	CD33	chr19_51198493_T_G_b38	rs10404590	0.073	5.5e-05	Adipose - Subcutaneous
ENSG00000105383.15	CD33	chr19_51217988_G_A_b38	rs79254320	0.23	5.5e-05	Skin - Sun Exposed (Lower leg)
ENSG00000105383.15	CD33	chr19_51235960_T_C_b38	rs147493755	0.32	5.6e-05	Nerve - Tibial
ENSG00000105383.15	CD33	chr19_51259327_T_C_b38	rs10412123	0.15	5.6e-05	Esophagus - Muscularis
ENSG00000105383.15	CD33	chr19_50903357_A_G_b38	rs1090648	-0.093	5.7e-05	Esophagus - Muscularis
ENSG00000105383.15	CD33	chr19_50903522_A_C_b38	rs806018	-0.092	5.7e-05	Esophagus - Muscularis
ENSG00000105383.15	CD33	chr19_51189214_T_C_b38	rs34528093	0.1	5.7e-05	Nerve - Tibial
ENSG00000105383.15	CD33	chr19_51198493_T_G_b38	rs10404590	0.093	5.7e-05	Artery - Tibial
ENSG00000105383.15	CD33	chr19_51223655_A_C_b38	rs1710398	0.094	5.7e-05	Skin - Sun Exposed (Lower leg)
ENSG00000105383.15	CD33	chr19_51224066_A_G_b38	rs1697553	0.094	5.7e-05	Skin - Sun Exposed (Lower leg)
ENSG00000105383.15	CD33	chr19_51255390_A_T_b38	rs7256512	0.15	5.8e-05	Esophagus - Muscularis
ENSG00000105383.15	CD33	chr19_51255314_A_T_b38	rs7256372	0.18	5.9e-05	Esophagus - Muscularis
ENSG00000105383.15	CD33	chr19_51256448_A_T_b38	rs1501448	0.17	5.9e-05	Esophagus - Muscularis
ENSG00000105383.15	CD33	chr19_51299396_A_G_b38	rs1710353	0.085	5.9e-05	Artery - Aorta
ENSG00000105383.15	CD33	chr19_51334078_A_G_b38	rs10418551	0.09	6.1e-05	Artery - Aorta
ENSG00000105383.15	CD33	chr19_51334846_C_CAAG_b38	rs34501324	0.09	6.1e-05	Artery - Aorta
ENSG00000105383.15	CD33	chr19_51298886_T_C_b38	rs1710354	0.088	6.2e-05	Nerve - Tibial
ENSG00000105383.15	CD33	chr19_51196555_C_T_b38	rs10419722	0.098	6.3e-05	Nerve - Tibial
ENSG00000105383.15	CD33	chr19_51215611_G_A_b38	rs273635	0.08	6.4e-05	Whole Blood
ENSG00000105383.15	CD33	chr19_51247868_C_T_b38	rs11084063	0.16	6.4e-05	Nerve - Tibial
ENSG00000105383.15	CD33	chr19_51248395_G_T_b38	rs989504	0.16	6.4e-05	Nerve - Tibial
ENSG00000105383.15	CD33	chr19_50902552_C_T_b38	rs806020	-0.091	6.5e-05	Esophagus - Muscularis
ENSG00000105383.15	CD33	chr19_51296334_G_T_b38	rs28429628	-0.34	6.5e-05	Muscle - Skeletal
ENSG00000105383.15	CD33	chr19_51296609_T_C_b38	rs28585037	-0.34	6.5e-05	Muscle - Skeletal
ENSG00000105383.15	CD33	chr19_51296851_C_T_b38	rs10416135	-0.34	6.5e-05	Muscle - Skeletal
ENSG00000105383.15	CD33	chr19_51297087_A_G_b38	rs7254340	-0.34	6.5e-05	Muscle - Skeletal
ENSG00000105383.15	CD33	chr19_51297387_G_A_b38	rs7255071	-0.34	6.5e-05	Muscle - Skeletal
ENSG00000105383.15	CD33	chr19_51221277_A_ACACAATATTTTAC_b38	rs11273989	0.094	6.6e-05	Skin - Sun Exposed (Lower leg)
ENSG00000105383.15	CD33	chr19_51177310_T_C_b38	rs11670380	0.088	6.7e-05	Artery - Tibial
ENSG00000105383.15	CD33	chr19_51217369_A_T_b38	rs1566576	0.093	6.7e-05	Skin - Sun Exposed (Lower leg)
ENSG00000105383.15	CD33	chr19_51176765_T_TCA_b38	rs59548084	0.088	7e-05	Artery - Tibial
ENSG00000105383.15	CD33	chr19_51223099_G_C_b38	rs1399837	0.093	7e-05	Skin - Sun Exposed (Lower leg)
ENSG00000105383.15	CD33	chr19_52134402_C_T_b38	rs79598869	0.49	7.2e-05	Skin - Not Sun Exposed (Suprapubic)
ENSG00000105383.15	CD33	chr19_51220856_A_G_b38	rs273638	0.093	7.3e-05	Skin - Sun Exposed (Lower leg)
ENSG00000105383.15	CD33	chr19_51256271_T_C_b38	rs10402797	0.13	7.3e-05	Artery - Tibial
ENSG00000105383.15	CD33	chr19_51277766_G_A_b38	rs12459452	0.1	7.3e-05	Adipose - Subcutaneous
ENSG00000105383.15	CD33	chr19_50900964_A_T_b38	rs1701941	-0.093	7.4e-05	Esophagus - Muscularis
ENSG00000105383.15	CD33	chr19_51185559_T_G_b38	rs59266985	0.096	7.5e-05	Artery - Tibial
ENSG00000105383.15	CD33	chr19_51215581_C_T_b38	rs273634	0.093	7.5e-05	Skin - Sun Exposed (Lower leg)
ENSG00000105383.15	CD33	chr19_51183354_A_G_b38	rs11666927	0.089	7.8e-05	Artery - Tibial
ENSG00000105383.15	CD33	chr19_51192653_G_A_b38	rs11672116	0.095	7.8e-05	Artery - Tibial
ENSG00000105383.15	CD33	chr19_51220290_C_G_b38	rs273637	0.093	7.8e-05	Skin - Sun Exposed (Lower leg)
ENSG00000105383.15	CD33	chr19_51175173_G_A_b38	rs2134068	0.11	7.9e-05	Skin - Sun Exposed (Lower leg)
ENSG00000105383.15	CD33	chr19_51220906_A_G_b38	rs273639	0.094	7.9e-05	Skin - Sun Exposed (Lower leg)
ENSG00000105383.15	CD33	chr19_51298370_T_C_b38	rs7260113	0.063	8e-05	Adipose - Subcutaneous
ENSG00000105383.15	CD33	chr19_51219326_A_G_b38	rs12609179	0.092	8.4e-05	Skin - Sun Exposed (Lower leg)
ENSG00000105383.15	CD33	chr19_51260244_C_T_b38	rs11668174	0.16	8.5e-05	Artery - Tibial
ENSG00000105383.15	CD33	chr19_51219326_A_G_b38	rs12609179	0.068	8.7e-05	Adipose - Subcutaneous
ENSG00000105383.15	CD33	chr19_51174413_T_C_b38	rs4802771	0.09	8.9e-05	Artery - Tibial
ENSG00000105383.15	CD33	chr19_51187836_C_T_b38	rs7255837	0.089	8.9e-05	Artery - Tibial
ENSG00000105383.15	CD33	chr19_51215061_T_A_b38	rs1697573	0.092	0.0001	Skin - Sun Exposed (Lower leg)
ENSG00000105383.15	CD33	chr19_51255314_A_T_b38	rs7256372	0.16	0.0001	Nerve - Tibial
ENSG00000105383.15	CD33	chr19_51256436_A_G_b38	rs1501447	0.14	0.0001	Nerve - Tibial
ENSG00000105383.15	CD33	chr19_51199836_ACTCTTCTTGGGGAC_A_b38	rs147374894	0.091	0.00012	Nerve - Tibial
